# Actionable absolute risk prediction of atherosclerotic cardiovascular disease: a behavior-management approach based on data from 464,547 UK Biobank participants

**DOI:** 10.1101/2021.11.24.21266742

**Authors:** Ajay Kesar, Adel Baluch, Omer Barber, Henry Hoffmann, Milan Jovanovic, Daniel Renz, Bernard Leon Stopak, Paul Wicks, Stephen Gilbert

## Abstract

Cardiovascular diseases (CVDs) are the primary cause of all global death. Timely and accurate identification of people at risk of developing an atherosclerotic CVD and its sequelae, via risk prediction model, is a central pillar of preventive cardiology. However, currently available models only consider a limited set of risk factors and outcomes, do not focus on providing actionable advice to individuals based on their holistic medical state and lifestyle, are often not interpretable, were built with small cohort sizes or are based on lifestyle data from the 1960s, e.g. the Framingham model. The risk of developing atherosclerotic CVDs is heavily lifestyle dependent, potentially making a high percentage of occurrences preventable. Providing actionable and accurate risk prediction tools to the public could assist in atherosclerotic CVD prevention. We developed a benchmarking pipeline to find the best set of data preprocessing and algorithms to predict absolute 10-year atherosclerotic CVD risk. Based on the data of 464,547 UK Biobank participants without atherosclerotic CVD at baseline, we used a comprehensive set of 203 consolidated risk factors associated with atherosclerosis and its sequelae (e.g. heart failure).

Our two best performing absolute atherosclerotic risk prediction models provided higher performance than Framingham and QRisk3. Using a subset of 25 risk factors identified with feature selection, our reduced model achieves similar performance while being less complex. Further, it is interpretable, actionable and highly generalizable. The model could be incorporated into clinical practice and could allow continuous personalized predictions with automated intervention suggestions.

## Supplementary material for "Actionable absolute risk prediction of atherosclerotic cardiovascular disease: a behavior-management approach based on data from 464,547 UK Biobank participants": S1 Table. List of all risk factors used in our analysis.

### Sheet: Final Extracted UKBB CVD Risk F
Category	Risk Factor Category	Consolidation comment	Code Description	Code ID	Data-Coding	Data-Coding Description	Column
	ID						eid
Demographics	Age		Age				21003-0.0
	Biological Sex		Male	1	9		31-0.0
			Female	0	9
	Weight	averaged	Weight				21002-0.0
			Weight, manual entry				3160-0.0
	Height	cut outliers	Height				50-0.0
	Ethnicity	binarized	White	1	1001	Ethnicity	21000-0.0
			Mixed	2	1001	Ethnicity	21000-0.0
			Asian or Asian British	3	1001	Ethnicity	21000-0.0
			Black or Black British	4	1001	Ethnicity	21000-0.0
			Chinese	5	1001	Ethnicity	21000-0.0
			Other ethnic group	6	1001	Ethnicity	21000-0.0
			British	1001	1001	Ethnicity	21000-0.0
			Irish	1002	1001	Ethnicity	21000-0.0
			Any other white background	1003	1001	Ethnicity	21000-0.0
			White and Black Caribbean	2001	1001	Ethnicity	21000-0.0
			White and Black African	2002	1001	Ethnicity	21000-0.0
			White and Asian	2003	1001	Ethnicity	21000-0.0
			Any other mixed background	2004	1001	Ethnicity	21000-0.0
			Indian	3001	1001	Ethnicity	21000-0.0
			Pakistani	3002	1001	Ethnicity	21000-0.0
			Bangladeshi	3003	1001	Ethnicity	21000-0.0
			Any other Asian background	3004	1001	Ethnicity	21000-0.0
			Caribbean	4001	1001	Ethnicity	21000-0.0
			African	4002	1001	Ethnicity	21000-0.0
			Any other Black background	4003	1001	Ethnicity	21000-0.0
	White	binarized	Caucasian	1	1002	Genetic Ethnic Grouping	22006-0.0
Biomarkers	BMI	average extracted bmi column values with own calculated ones	BMI				21001-0.0
			Previously calculated weight
			Previously calculated height
	Systolic blood pressure	numerical average	Systolic blood pressure, automated reading				4080-0.0', '4080-0.1'
			Systolic blood pressure, manual reading				93-0.0', '93-0.1'
	Standard deviation systolic blood pressure	Calculated separately for the two automated and manual readings, then averaged	Systolic blood pressure, automated reading				4080-0.0', '4080-0.1'
			Systolic blood pressure, manual reading				93-0.0', '93-0.1'
	Diastolic blood pressure	numerical average	Diastolic blood pressure, automated reading				4079-0.0', '4079-0.1'
			Diastolic blood pressure, manual reading				94-0.0', '94-0.1'
	High Cholesterol		High cholesterol	1473	6	Non-cancer illness code, self-reported	20002-0.0', '20002-0.1', '20002-0.2', '20002-0.3', '20002-0.4', '20002-0.5', '20002-0.6', '20002-0.7', '20002-0.8', '20002-0.9', '20002-0.10', '20002-0.11', '20002-0.12', '20002-0.13', '20002-0.14', '20002-0.15', '20002-0.16', '20002-0.17', '20002-0.18', '20002-0.19', '20002-0.20', '20002-0.21', '20002-0.22', '20002-0.23', '20002-0.24', '20002-0.25', '20002-0.26', '20002-0.27', '20002-0.28', '20002-0.29', '20002-0.30', '20002-0.31', '20002-0.32', '20002-0.33'
			Pure hypercholesterolaemia (hyperlipidaemia, group a)	27202	87	Diagnoses - ICD9	41271-0.0', '41271-0.1', '41271-0.2', '41271-0.3', '41271-0.4', '41271-0.5', '41271-0.6', '41271-0.7', '41271-0.8', '41271-0.9', '41271-0.10', '41271-0.11', '41271-0.12', '41271-0.13', '41271-0.14', '41271-0.15', '41271-0.16', '41271-0.17', '41271-0.18', '41271-0.19', '41271-0.20', '41271-0.21', '41271-0.22', '41271-0.23', '41271-0.24', '41271-0.25', '41271-0.26', '41271-0.27', '41271-0.28', '41271-0.29', '41271-0.30', '41271-0.31', '41271-0.32', '41271-0.33', '41271-0.34', '41271-0.35', '41271-0.36', '41271-0.37', '41271-0.38', '41271-0.39', '41271-0.40', '41271-0.41', '41271-0.42', '41271-0.43', '41271-0.44', '41271-0.45', '41271-0.46'
			Pure hypercholesterolaemia (other)	27209	87	Diagnoses - ICD9
			Pure hypercholesterolaemia	E780	19	Diagnoses - ICD10	41270-0.0', '41270-0.1', '41270-0.2', '41270-0.3', '41270-0.4', '41270-0.5', '41270-0.6', '41270-0.7', '41270-0.8', '41270-0.9', '41270-0.10', '41270-0.11', '41270-0.12', '41270-0.13', '41270-0.14', '41270-0.15', '41270-0.16', '41270-0.17', '41270-0.18', '41270-0.19', '41270-0.20', '41270-0.21', '41270-0.22', '41270-0.23', '41270-0.24', '41270-0.25', '41270-0.26', '41270-0.27', '41270-0.28', '41270-0.29', '41270-0.30', '41270-0.31', '41270-0.32', '41270-0.33', '41270-0.34', '41270-0.35', '41270-0.36', '41270-0.37', '41270-0.38', '41270-0.39', '41270-0.40', '41270-0.41', '41270-0.42', '41270-0.43', '41270-0.44', '41270-0.45', '41270-0.46', '41270-0.47', '41270-0.48', '41270-0.49', '41270-0.50', '41270-0.51', '41270-0.52', '41270-0.53', '41270-0.54', '41270-0.55', '41270-0.56', '41270-0.57', '41270-0.58', '41270-0.59', '41270-0.60', '41270-0.61', '41270-0.62', '41270-0.63', '41270-0.64', '41270-0.65', '41270-0.66', '41270-0.67', '41270-0.68', '41270-0.69', '41270-0.70', '41270-0.71', '41270-0.72', '41270-0.73', '41270-0.74', '41270-0.75', '41270-0.76', '41270-0.77', '41270-0.78', '41270-0.79', '41270-0.80', '41270-0.81', '41270-0.82', '41270-0.83', '41270-0.84', '41270-0.85', '41270-0.86', '41270-0.87', '41270-0.88', '41270-0.89', '41270-0.90', '41270-0.91', '41270-0.92', '41270-0.93', '41270-0.94', '41270-0.95', '41270-0.96', '41270-0.97', '41270-0.98', '41270-0.99', '41270-0.100', '41270-0.101', '41270-0.102', '41270-0.103', '41270-0.104', '41270-0.105', '41270-0.106', '41270-0.107', '41270-0.108', '41270-0.109', '41270-0.110', '41270-0.111', '41270-0.112', '41270-0.113', '41270-0.114', '41270-0.115', '41270-0.116', '41270-0.117', '41270-0.118', '41270-0.119', '41270-0.120', '41270-0.121', '41270-0.122', '41270-0.123', '41270-0.124', '41270-0.125', '41270-0.126', '41270-0.127', '41270-0.128', '41270-0.129', '41270-0.130', '41270-0.131', '41270-0.132', '41270-0.133', '41270-0.134', '41270-0.135', '41270-0.136', '41270-0.137', '41270-0.138', '41270-0.139', '41270-0.140', '41270-0.141', '41270-0.142', '41270-0.143', '41270-0.144', '41270-0.145', '41270-0.146', '41270-0.147', '41270-0.148', '41270-0.149', '41270-0.150', '41270-0.151', '41270-0.152', '41270-0.153', '41270-0.154', '41270-0.155', '41270-0.156', '41270-0.157', '41270-0.158', '41270-0.159', '41270-0.160', '41270-0.161', '41270-0.162', '41270-0.163', '41270-0.164', '41270-0.165', '41270-0.166', '41270-0.167', '41270-0.168', '41270-0.169', '41270-0.170', '41270-0.171', '41270-0.172', '41270-0.173', '41270-0.174', '41270-0.175', '41270-0.176', '41270-0.177', '41270-0.178', '41270-0.179', '41270-0.180', '41270-0.181', '41270-0.182', '41270-0.183', '41270-0.184', '41270-0.185', '41270-0.186', '41270-0.187', '41270-0.188', '41270-0.189', '41270-0.190', '41270-0.191', '41270-0.192', '41270-0.193', '41270-0.194', '41270-0.195', '41270-0.196', '41270-0.197', '41270-0.198', '41270-0.199', '41270-0.200', '41270-0.201', '41270-0.202', '41270-0.203', '41270-0.204', '41270-0.205', '41270-0.206', '41270-0.207', '41270-0.208', '41270-0.209', '41270-0.210', '41270-0.211', '41270-0.212'
	High Glucose		Hyperglycaemia, unspecified	R739	19	Diagnoses - ICD10	41270-0.0', '41270-0.1', '41270-0.2', '41270-0.3', '41270-0.4', '41270-0.5', '41270-0.6', '41270-0.7', '41270-0.8', '41270-0.9', '41270-0.10', '41270-0.11', '41270-0.12', '41270-0.13', '41270-0.14', '41270-0.15', '41270-0.16', '41270-0.17', '41270-0.18', '41270-0.19', '41270-0.20', '41270-0.21', '41270-0.22', '41270-0.23', '41270-0.24', '41270-0.25', '41270-0.26', '41270-0.27', '41270-0.28', '41270-0.29', '41270-0.30', '41270-0.31', '41270-0.32', '41270-0.33', '41270-0.34', '41270-0.35', '41270-0.36', '41270-0.37', '41270-0.38', '41270-0.39', '41270-0.40', '41270-0.41', '41270-0.42', '41270-0.43', '41270-0.44', '41270-0.45', '41270-0.46', '41270-0.47', '41270-0.48', '41270-0.49', '41270-0.50', '41270-0.51', '41270-0.52', '41270-0.53', '41270-0.54', '41270-0.55', '41270-0.56', '41270-0.57', '41270-0.58', '41270-0.59', '41270-0.60', '41270-0.61', '41270-0.62', '41270-0.63', '41270-0.64', '41270-0.65', '41270-0.66', '41270-0.67', '41270-0.68', '41270-0.69', '41270-0.70', '41270-0.71', '41270-0.72', '41270-0.73', '41270-0.74', '41270-0.75', '41270-0.76', '41270-0.77', '41270-0.78', '41270-0.79', '41270-0.80', '41270-0.81', '41270-0.82', '41270-0.83', '41270-0.84', '41270-0.85', '41270-0.86', '41270-0.87', '41270-0.88', '41270-0.89', '41270-0.90', '41270-0.91', '41270-0.92', '41270-0.93', '41270-0.94', '41270-0.95', '41270-0.96', '41270-0.97', '41270-0.98', '41270-0.99', '41270-0.100', '41270-0.101', '41270-0.102', '41270-0.103', '41270-0.104', '41270-0.105', '41270-0.106', '41270-0.107', '41270-0.108', '41270-0.109', '41270-0.110', '41270-0.111', '41270-0.112', '41270-0.113', '41270-0.114', '41270-0.115', '41270-0.116', '41270-0.117', '41270-0.118', '41270-0.119', '41270-0.120', '41270-0.121', '41270-0.122', '41270-0.123', '41270-0.124', '41270-0.125', '41270-0.126', '41270-0.127', '41270-0.128', '41270-0.129', '41270-0.130', '41270-0.131', '41270-0.132', '41270-0.133', '41270-0.134', '41270-0.135', '41270-0.136', '41270-0.137', '41270-0.138', '41270-0.139', '41270-0.140', '41270-0.141', '41270-0.142', '41270-0.143', '41270-0.144', '41270-0.145', '41270-0.146', '41270-0.147', '41270-0.148', '41270-0.149', '41270-0.150', '41270-0.151', '41270-0.152', '41270-0.153', '41270-0.154', '41270-0.155', '41270-0.156', '41270-0.157', '41270-0.158', '41270-0.159', '41270-0.160', '41270-0.161', '41270-0.162', '41270-0.163', '41270-0.164', '41270-0.165', '41270-0.166', '41270-0.167', '41270-0.168', '41270-0.169', '41270-0.170', '41270-0.171', '41270-0.172', '41270-0.173', '41270-0.174', '41270-0.175', '41270-0.176', '41270-0.177', '41270-0.178', '41270-0.179', '41270-0.180', '41270-0.181', '41270-0.182', '41270-0.183', '41270-0.184', '41270-0.185', '41270-0.186', '41270-0.187', '41270-0.188', '41270-0.189', '41270-0.190', '41270-0.191', '41270-0.192', '41270-0.193', '41270-0.194', '41270-0.195', '41270-0.196', '41270-0.197', '41270-0.198', '41270-0.199', '41270-0.200', '41270-0.201', '41270-0.202', '41270-0.203', '41270-0.204', '41270-0.205', '41270-0.206', '41270-0.207', '41270-0.208', '41270-0.209', '41270-0.210', '41270-0.211', '41270-0.212'
	Inflammation markers		Erythrocyte sedimentation rate	R700	19	Diagnoses - ICD10	41270-0.0', '41270-0.1', '41270-0.2', '41270-0.3', '41270-0.4', '41270-0.5', '41270-0.6', '41270-0.7', '41270-0.8', '41270-0.9', '41270-0.10', '41270-0.11', '41270-0.12', '41270-0.13', '41270-0.14', '41270-0.15', '41270-0.16', '41270-0.17', '41270-0.18', '41270-0.19', '41270-0.20', '41270-0.21', '41270-0.22', '41270-0.23', '41270-0.24', '41270-0.25', '41270-0.26', '41270-0.27', '41270-0.28', '41270-0.29', '41270-0.30', '41270-0.31', '41270-0.32', '41270-0.33', '41270-0.34', '41270-0.35', '41270-0.36', '41270-0.37', '41270-0.38', '41270-0.39', '41270-0.40', '41270-0.41', '41270-0.42', '41270-0.43', '41270-0.44', '41270-0.45', '41270-0.46', '41270-0.47', '41270-0.48', '41270-0.49', '41270-0.50', '41270-0.51', '41270-0.52', '41270-0.53', '41270-0.54', '41270-0.55', '41270-0.56', '41270-0.57', '41270-0.58', '41270-0.59', '41270-0.60', '41270-0.61', '41270-0.62', '41270-0.63', '41270-0.64', '41270-0.65', '41270-0.66', '41270-0.67', '41270-0.68', '41270-0.69', '41270-0.70', '41270-0.71', '41270-0.72', '41270-0.73', '41270-0.74', '41270-0.75', '41270-0.76', '41270-0.77', '41270-0.78', '41270-0.79', '41270-0.80', '41270-0.81', '41270-0.82', '41270-0.83', '41270-0.84', '41270-0.85', '41270-0.86', '41270-0.87', '41270-0.88', '41270-0.89', '41270-0.90', '41270-0.91', '41270-0.92', '41270-0.93', '41270-0.94', '41270-0.95', '41270-0.96', '41270-0.97', '41270-0.98', '41270-0.99', '41270-0.100', '41270-0.101', '41270-0.102', '41270-0.103', '41270-0.104', '41270-0.105', '41270-0.106', '41270-0.107', '41270-0.108', '41270-0.109', '41270-0.110', '41270-0.111', '41270-0.112', '41270-0.113', '41270-0.114', '41270-0.115', '41270-0.116', '41270-0.117', '41270-0.118', '41270-0.119', '41270-0.120', '41270-0.121', '41270-0.122', '41270-0.123', '41270-0.124', '41270-0.125', '41270-0.126', '41270-0.127', '41270-0.128', '41270-0.129', '41270-0.130', '41270-0.131', '41270-0.132', '41270-0.133', '41270-0.134', '41270-0.135', '41270-0.136', '41270-0.137', '41270-0.138', '41270-0.139', '41270-0.140', '41270-0.141', '41270-0.142', '41270-0.143', '41270-0.144', '41270-0.145', '41270-0.146', '41270-0.147', '41270-0.148', '41270-0.149', '41270-0.150', '41270-0.151', '41270-0.152', '41270-0.153', '41270-0.154', '41270-0.155', '41270-0.156', '41270-0.157', '41270-0.158', '41270-0.159', '41270-0.160', '41270-0.161', '41270-0.162', '41270-0.163', '41270-0.164', '41270-0.165', '41270-0.166', '41270-0.167', '41270-0.168', '41270-0.169', '41270-0.170', '41270-0.171', '41270-0.172', '41270-0.173', '41270-0.174', '41270-0.175', '41270-0.176', '41270-0.177', '41270-0.178', '41270-0.179', '41270-0.180', '41270-0.181', '41270-0.182', '41270-0.183', '41270-0.184', '41270-0.185', '41270-0.186', '41270-0.187', '41270-0.188', '41270-0.189', '41270-0.190', '41270-0.191', '41270-0.192', '41270-0.193', '41270-0.194', '41270-0.195', '41270-0.196', '41270-0.197', '41270-0.198', '41270-0.199', '41270-0.200', '41270-0.201', '41270-0.202', '41270-0.203', '41270-0.204', '41270-0.205', '41270-0.206', '41270-0.207', '41270-0.208', '41270-0.209', '41270-0.210', '41270-0.211', '41270-0.212'
	Arterial stiffness index		Pulse wave Arterial Stiffness index				21021-0.0
	Total Cholesterol						30690-0.0
	HDL Cholesterol						30760-0.0
	LDL Cholesterol						30780-0.0
	Total Cholesterol/HDL ratio	calculated manually using total cholesterol and HDL cholesterol columns
	Triglycerides						30870-0.0
	C-reactive protein						30710-0.0
	Glycated Haemoglobin	fixed outliers					30750-0.0
	Lipoprotein A						30790-0.0
	Apolipoprotein B						30640-0.0
	Red blood cell count						30010-0.0
	White blood cell count						30000-0.0
	Platelet count	fix outliers and apply square root					30080-0.0
	Creatinine	fix outliers and apply square root					30700-0.0
	Vitamin D	fix outliers and apply square root					30890-0.0
Comorbidities	Hypertension	logical or	Hypertension	1065'	6	Non-cancer illness code, self-reported	20002-0.0', '20002-0.1', '20002-0.2', '20002-0.3', '20002-0.4', '20002-0.5', '20002-0.6', '20002-0.7', '20002-0.8', '20002-0.9', '20002-0.10', '20002-0.11', '20002-0.12', '20002-0.13', '20002-0.14', '20002-0.15', '20002-0.16', '20002-0.17', '20002-0.18', '20002-0.19', '20002-0.20', '20002-0.21', '20002-0.22', '20002-0.23', '20002-0.24', '20002-0.25', '20002-0.26', '20002-0.27', '20002-0.28', '20002-0.29', '20002-0.30', '20002-0.31', '20002-0.32', '20002-0.33'
			Essential hypertension	1072'	6	Non-cancer illness code, self-reported
			Essential hypertension	4019'	87	Diagnoses - ICD9	41271-0.0', '41271-0.1', '41271-0.2', '41271-0.3', '41271-0.4', '41271-0.5', '41271-0.6', '41271-0.7', '41271-0.8', '41271-0.9', '41271-0.10', '41271-0.11', '41271-0.12', '41271-0.13', '41271-0.14', '41271-0.15', '41271-0.16', '41271-0.17', '41271-0.18', '41271-0.19', '41271-0.20', '41271-0.21', '41271-0.22', '41271-0.23', '41271-0.24', '41271-0.25', '41271-0.26', '41271-0.27', '41271-0.28', '41271-0.29', '41271-0.30', '41271-0.31', '41271-0.32', '41271-0.33', '41271-0.34', '41271-0.35', '41271-0.36', '41271-0.37', '41271-0.38', '41271-0.39', '41271-0.40', '41271-0.41', '41271-0.42', '41271-0.43', '41271-0.44', '41271-0.45', '41271-0.46'
			Essential (primary) hypertension	I10'	19	Diagnoses - ICD10	41270-0.0', '41270-0.1', '41270-0.2', '41270-0.3', '41270-0.4', '41270-0.5', '41270-0.6', '41270-0.7', '41270-0.8', '41270-0.9', '41270-0.10', '41270-0.11', '41270-0.12', '41270-0.13', '41270-0.14', '41270-0.15', '41270-0.16', '41270-0.17', '41270-0.18', '41270-0.19', '41270-0.20', '41270-0.21', '41270-0.22', '41270-0.23', '41270-0.24', '41270-0.25', '41270-0.26', '41270-0.27', '41270-0.28', '41270-0.29', '41270-0.30', '41270-0.31', '41270-0.32', '41270-0.33', '41270-0.34', '41270-0.35', '41270-0.36', '41270-0.37', '41270-0.38', '41270-0.39', '41270-0.40', '41270-0.41', '41270-0.42', '41270-0.43', '41270-0.44', '41270-0.45', '41270-0.46', '41270-0.47', '41270-0.48', '41270-0.49', '41270-0.50', '41270-0.51', '41270-0.52', '41270-0.53', '41270-0.54', '41270-0.55', '41270-0.56', '41270-0.57', '41270-0.58', '41270-0.59', '41270-0.60', '41270-0.61', '41270-0.62', '41270-0.63', '41270-0.64', '41270-0.65', '41270-0.66', '41270-0.67', '41270-0.68', '41270-0.69', '41270-0.70', '41270-0.71', '41270-0.72', '41270-0.73', '41270-0.74', '41270-0.75', '41270-0.76', '41270-0.77', '41270-0.78', '41270-0.79', '41270-0.80', '41270-0.81', '41270-0.82', '41270-0.83', '41270-0.84', '41270-0.85', '41270-0.86', '41270-0.87', '41270-0.88', '41270-0.89', '41270-0.90', '41270-0.91', '41270-0.92', '41270-0.93', '41270-0.94', '41270-0.95', '41270-0.96', '41270-0.97', '41270-0.98', '41270-0.99', '41270-0.100', '41270-0.101', '41270-0.102', '41270-0.103', '41270-0.104', '41270-0.105', '41270-0.106', '41270-0.107', '41270-0.108', '41270-0.109', '41270-0.110', '41270-0.111', '41270-0.112', '41270-0.113', '41270-0.114', '41270-0.115', '41270-0.116', '41270-0.117', '41270-0.118', '41270-0.119', '41270-0.120', '41270-0.121', '41270-0.122', '41270-0.123', '41270-0.124', '41270-0.125', '41270-0.126', '41270-0.127', '41270-0.128', '41270-0.129', '41270-0.130', '41270-0.131', '41270-0.132', '41270-0.133', '41270-0.134', '41270-0.135', '41270-0.136', '41270-0.137', '41270-0.138', '41270-0.139', '41270-0.140', '41270-0.141', '41270-0.142', '41270-0.143', '41270-0.144', '41270-0.145', '41270-0.146', '41270-0.147', '41270-0.148', '41270-0.149', '41270-0.150', '41270-0.151', '41270-0.152', '41270-0.153', '41270-0.154', '41270-0.155', '41270-0.156', '41270-0.157', '41270-0.158', '41270-0.159', '41270-0.160', '41270-0.161', '41270-0.162', '41270-0.163', '41270-0.164', '41270-0.165', '41270-0.166', '41270-0.167', '41270-0.168', '41270-0.169', '41270-0.170', '41270-0.171', '41270-0.172', '41270-0.173', '41270-0.174', '41270-0.175', '41270-0.176', '41270-0.177', '41270-0.178', '41270-0.179', '41270-0.180', '41270-0.181', '41270-0.182', '41270-0.183', '41270-0.184', '41270-0.185', '41270-0.186', '41270-0.187', '41270-0.188', '41270-0.189', '41270-0.190', '41270-0.191', '41270-0.192', '41270-0.193', '41270-0.194', '41270-0.195', '41270-0.196', '41270-0.197', '41270-0.198', '41270-0.199', '41270-0.200', '41270-0.201', '41270-0.202', '41270-0.203', '41270-0.204', '41270-0.205', '41270-0.206', '41270-0.207', '41270-0.208', '41270-0.209', '41270-0.210', '41270-0.211', '41270-0.212'
			Renovascular hypertension	I150'	19	Diagnoses - ICD10
			Hypertension secondary to other renal disorders	I151'	19	Diagnoses - ICD10
			Hypertension secondary to endocrine disorders	I152'	19	Diagnoses - ICD10
			Other secondary hypertension	I158'	19	Diagnoses - ICD10
			Seconday hypertension, unspecified	I159'	19	Diagnoses - ICD10
	High Blood Pressure	logical or	High blood pressure	4'	100605	Vascular/heart problems diagnosed by doctor	6150-0.0', '6150-0.1', '6150-0.2', '6150-0.3'
	Medication for blood pressure	logical or	Blood pressure medication	2	100625		6177-0.0', '6177-0.1', '6177-0.2'
			Blood pressure medication	2	100626		6153-0.0', '6153-0.1', '6153-0.2', '6153-0.3'
	Diabetes Type 1	logical or	Type 1 diabetes	1222	6	Non-cancer illness code, self-reported	20002-0.0', '20002-0.1', '20002-0.2', '20002-0.3', '20002-0.4', '20002-0.5', '20002-0.6', '20002-0.7', '20002-0.8', '20002-0.9', '20002-0.10', '20002-0.11', '20002-0.12', '20002-0.13', '20002-0.14', '20002-0.15', '20002-0.16', '20002-0.17', '20002-0.18', '20002-0.19', '20002-0.20', '20002-0.21', '20002-0.22', '20002-0.23', '20002-0.24', '20002-0.25', '20002-0.26', '20002-0.27', '20002-0.28', '20002-0.29', '20002-0.30', '20002-0.31', '20002-0.32', '20002-0.33'
			Diabetes with unspecified complications (juvenile type)	25091'	87	Diagnoses - ICD9	41271-0.0', '41271-0.1', '41271-0.2', '41271-0.3', '41271-0.4', '41271-0.5', '41271-0.6', '41271-0.7', '41271-0.8', '41271-0.9', '41271-0.10', '41271-0.11', '41271-0.12', '41271-0.13', '41271-0.14', '41271-0.15', '41271-0.16', '41271-0.17', '41271-0.18', '41271-0.19', '41271-0.20', '41271-0.21', '41271-0.22', '41271-0.23', '41271-0.24', '41271-0.25', '41271-0.26', '41271-0.27', '41271-0.28', '41271-0.29', '41271-0.30', '41271-0.31', '41271-0.32', '41271-0.33', '41271-0.34', '41271-0.35', '41271-0.36', '41271-0.37', '41271-0.38', '41271-0.39', '41271-0.40', '41271-0.41', '41271-0.42', '41271-0.43', '41271-0.44', '41271-0.45', '41271-0.46'
			Diabetes with coma (juvenile type)	25021'	87	Diagnoses - ICD9
			Diabetes with ketoacidosis (juvenile type)	25011'	87	Diagnoses - ICD9
			Diabetes mellitus without mention of complication (juvenile type)	25001'	87	Diagnoses - ICD9
			Insulin-dependent diabetes mellitus without complications	E109	19	Diagnoses - ICD10	41270-0.0', '41270-0.1', '41270-0.2', '41270-0.3', '41270-0.4', '41270-0.5', '41270-0.6', '41270-0.7', '41270-0.8', '41270-0.9', '41270-0.10', '41270-0.11', '41270-0.12', '41270-0.13', '41270-0.14', '41270-0.15', '41270-0.16', '41270-0.17', '41270-0.18', '41270-0.19', '41270-0.20', '41270-0.21', '41270-0.22', '41270-0.23', '41270-0.24', '41270-0.25', '41270-0.26', '41270-0.27', '41270-0.28', '41270-0.29', '41270-0.30', '41270-0.31', '41270-0.32', '41270-0.33', '41270-0.34', '41270-0.35', '41270-0.36', '41270-0.37', '41270-0.38', '41270-0.39', '41270-0.40', '41270-0.41', '41270-0.42', '41270-0.43', '41270-0.44', '41270-0.45', '41270-0.46', '41270-0.47', '41270-0.48', '41270-0.49', '41270-0.50', '41270-0.51', '41270-0.52', '41270-0.53', '41270-0.54', '41270-0.55', '41270-0.56', '41270-0.57', '41270-0.58', '41270-0.59', '41270-0.60', '41270-0.61', '41270-0.62', '41270-0.63', '41270-0.64', '41270-0.65', '41270-0.66', '41270-0.67', '41270-0.68', '41270-0.69', '41270-0.70', '41270-0.71', '41270-0.72', '41270-0.73', '41270-0.74', '41270-0.75', '41270-0.76', '41270-0.77', '41270-0.78', '41270-0.79', '41270-0.80', '41270-0.81', '41270-0.82', '41270-0.83', '41270-0.84', '41270-0.85', '41270-0.86', '41270-0.87', '41270-0.88', '41270-0.89', '41270-0.90', '41270-0.91', '41270-0.92', '41270-0.93', '41270-0.94', '41270-0.95', '41270-0.96', '41270-0.97', '41270-0.98', '41270-0.99', '41270-0.100', '41270-0.101', '41270-0.102', '41270-0.103', '41270-0.104', '41270-0.105', '41270-0.106', '41270-0.107', '41270-0.108', '41270-0.109', '41270-0.110', '41270-0.111', '41270-0.112', '41270-0.113', '41270-0.114', '41270-0.115', '41270-0.116', '41270-0.117', '41270-0.118', '41270-0.119', '41270-0.120', '41270-0.121', '41270-0.122', '41270-0.123', '41270-0.124', '41270-0.125', '41270-0.126', '41270-0.127', '41270-0.128', '41270-0.129', '41270-0.130', '41270-0.131', '41270-0.132', '41270-0.133', '41270-0.134', '41270-0.135', '41270-0.136', '41270-0.137', '41270-0.138', '41270-0.139', '41270-0.140', '41270-0.141', '41270-0.142', '41270-0.143', '41270-0.144', '41270-0.145', '41270-0.146', '41270-0.147', '41270-0.148', '41270-0.149', '41270-0.150', '41270-0.151', '41270-0.152', '41270-0.153', '41270-0.154', '41270-0.155', '41270-0.156', '41270-0.157', '41270-0.158', '41270-0.159', '41270-0.160', '41270-0.161', '41270-0.162', '41270-0.163', '41270-0.164', '41270-0.165', '41270-0.166', '41270-0.167', '41270-0.168', '41270-0.169', '41270-0.170', '41270-0.171', '41270-0.172', '41270-0.173', '41270-0.174', '41270-0.175', '41270-0.176', '41270-0.177', '41270-0.178', '41270-0.179', '41270-0.180', '41270-0.181', '41270-0.182', '41270-0.183', '41270-0.184', '41270-0.185', '41270-0.186', '41270-0.187', '41270-0.188', '41270-0.189', '41270-0.190', '41270-0.191', '41270-0.192', '41270-0.193', '41270-0.194', '41270-0.195', '41270-0.196', '41270-0.197', '41270-0.198', '41270-0.199', '41270-0.200', '41270-0.201', '41270-0.202', '41270-0.203', '41270-0.204', '41270-0.205', '41270-0.206', '41270-0.207', '41270-0.208', '41270-0.209', '41270-0.210', '41270-0.211', '41270-0.212'
			Insulin-dependent diabetes mellitus with unspecified complications	E108	19	Diagnoses - ICD10
			Insulin-dependent diabetes mellitus with multiple complications	E107	19	Diagnoses - ICD10
			Insulin-dependent diabetes mellitus with other specified complications	E106	19	Diagnoses - ICD10
			Insulin-dependent diabetes mellitus with peripheral circulatory complications	E105	19	Diagnoses - ICD10
			Insulin-dependent diabetes mellitus with neurological complications	E104	19	Diagnoses - ICD10
			Insulin-dependent diabetes mellitus with ophthalmic complications	E103	19	Diagnoses - ICD10
			Insulin-dependent diabetes mellitus with renal complications	E102	19	Diagnoses - ICD10
			Insulin-dependent diabetes mellitus with ketoacidosis	E101	19	Diagnoses - ICD10
			Insulin-dependent diabetes mellitus with coma	E100	19	Diagnoses - ICD10
	Diabetes Type 2	logical or	Type 2 diabetes	1223	6	Non-cancer illness code, self-reported	20002-0.0', '20002-0.1', '20002-0.2', '20002-0.3', '20002-0.4', '20002-0.5', '20002-0.6', '20002-0.7', '20002-0.8', '20002-0.9', '20002-0.10', '20002-0.11', '20002-0.12', '20002-0.13', '20002-0.14', '20002-0.15', '20002-0.16', '20002-0.17', '20002-0.18', '20002-0.19', '20002-0.20', '20002-0.21', '20002-0.22', '20002-0.23', '20002-0.24', '20002-0.25', '20002-0.26', '20002-0.27', '20002-0.28', '20002-0.29', '20002-0.30', '20002-0.31', '20002-0.32', '20002-0.33'
			Diabetes with unspecified complications (adult-onset type)	25090	87	Diagnoses - ICD9	41271-0.0', '41271-0.1', '41271-0.2', '41271-0.3', '41271-0.4', '41271-0.5', '41271-0.6', '41271-0.7', '41271-0.8', '41271-0.9', '41271-0.10', '41271-0.11', '41271-0.12', '41271-0.13', '41271-0.14', '41271-0.15', '41271-0.16', '41271-0.17', '41271-0.18', '41271-0.19', '41271-0.20', '41271-0.21', '41271-0.22', '41271-0.23', '41271-0.24', '41271-0.25', '41271-0.26', '41271-0.27', '41271-0.28', '41271-0.29', '41271-0.30', '41271-0.31', '41271-0.32', '41271-0.33', '41271-0.34', '41271-0.35', '41271-0.36', '41271-0.37', '41271-0.38', '41271-0.39', '41271-0.40', '41271-0.41', '41271-0.42', '41271-0.43', '41271-0.44', '41271-0.45', '41271-0.46'
			Diabetes with coma (adult-onset type)	25020	87	Diagnoses - ICD9
			Diabetes with ketoacidosis (adult-onset type)	25010	87	Diagnoses - ICD9
			Diabetes mellitus without mention of complication (adult-onset type)	25000	87	Diagnoses - ICD9
			Non-insulin-dependent diabetes mellitus Without complications	E119	19	Diagnoses - ICD10	41270-0.0', '41270-0.1', '41270-0.2', '41270-0.3', '41270-0.4', '41270-0.5', '41270-0.6', '41270-0.7', '41270-0.8', '41270-0.9', '41270-0.10', '41270-0.11', '41270-0.12', '41270-0.13', '41270-0.14', '41270-0.15', '41270-0.16', '41270-0.17', '41270-0.18', '41270-0.19', '41270-0.20', '41270-0.21', '41270-0.22', '41270-0.23', '41270-0.24', '41270-0.25', '41270-0.26', '41270-0.27', '41270-0.28', '41270-0.29', '41270-0.30', '41270-0.31', '41270-0.32', '41270-0.33', '41270-0.34', '41270-0.35', '41270-0.36', '41270-0.37', '41270-0.38', '41270-0.39', '41270-0.40', '41270-0.41', '41270-0.42', '41270-0.43', '41270-0.44', '41270-0.45', '41270-0.46', '41270-0.47', '41270-0.48', '41270-0.49', '41270-0.50', '41270-0.51', '41270-0.52', '41270-0.53', '41270-0.54', '41270-0.55', '41270-0.56', '41270-0.57', '41270-0.58', '41270-0.59', '41270-0.60', '41270-0.61', '41270-0.62', '41270-0.63', '41270-0.64', '41270-0.65', '41270-0.66', '41270-0.67', '41270-0.68', '41270-0.69', '41270-0.70', '41270-0.71', '41270-0.72', '41270-0.73', '41270-0.74', '41270-0.75', '41270-0.76', '41270-0.77', '41270-0.78', '41270-0.79', '41270-0.80', '41270-0.81', '41270-0.82', '41270-0.83', '41270-0.84', '41270-0.85', '41270-0.86', '41270-0.87', '41270-0.88', '41270-0.89', '41270-0.90', '41270-0.91', '41270-0.92', '41270-0.93', '41270-0.94', '41270-0.95', '41270-0.96', '41270-0.97', '41270-0.98', '41270-0.99', '41270-0.100', '41270-0.101', '41270-0.102', '41270-0.103', '41270-0.104', '41270-0.105', '41270-0.106', '41270-0.107', '41270-0.108', '41270-0.109', '41270-0.110', '41270-0.111', '41270-0.112', '41270-0.113', '41270-0.114', '41270-0.115', '41270-0.116', '41270-0.117', '41270-0.118', '41270-0.119', '41270-0.120', '41270-0.121', '41270-0.122', '41270-0.123', '41270-0.124', '41270-0.125', '41270-0.126', '41270-0.127', '41270-0.128', '41270-0.129', '41270-0.130', '41270-0.131', '41270-0.132', '41270-0.133', '41270-0.134', '41270-0.135', '41270-0.136', '41270-0.137', '41270-0.138', '41270-0.139', '41270-0.140', '41270-0.141', '41270-0.142', '41270-0.143', '41270-0.144', '41270-0.145', '41270-0.146', '41270-0.147', '41270-0.148', '41270-0.149', '41270-0.150', '41270-0.151', '41270-0.152', '41270-0.153', '41270-0.154', '41270-0.155', '41270-0.156', '41270-0.157', '41270-0.158', '41270-0.159', '41270-0.160', '41270-0.161', '41270-0.162', '41270-0.163', '41270-0.164', '41270-0.165', '41270-0.166', '41270-0.167', '41270-0.168', '41270-0.169', '41270-0.170', '41270-0.171', '41270-0.172', '41270-0.173', '41270-0.174', '41270-0.175', '41270-0.176', '41270-0.177', '41270-0.178', '41270-0.179', '41270-0.180', '41270-0.181', '41270-0.182', '41270-0.183', '41270-0.184', '41270-0.185', '41270-0.186', '41270-0.187', '41270-0.188', '41270-0.189', '41270-0.190', '41270-0.191', '41270-0.192', '41270-0.193', '41270-0.194', '41270-0.195', '41270-0.196', '41270-0.197', '41270-0.198', '41270-0.199', '41270-0.200', '41270-0.201', '41270-0.202', '41270-0.203', '41270-0.204', '41270-0.205', '41270-0.206', '41270-0.207', '41270-0.208', '41270-0.209', '41270-0.210', '41270-0.211', '41270-0.212'
			Non-insulin-dependent diabetes mellitus With unspecified complications	E118	19	Diagnoses - ICD10
			Non-insulin-dependent diabetes mellitus With multiple complications	E117	19	Diagnoses - ICD10
			Non-insulin-dependent diabetes mellitus With other specified complications	E116	19	Diagnoses - ICD10
			Non-insulin-dependent diabetes mellitus With peripheral circulatory complications	E115	19	Diagnoses - ICD10
			Non-insulin-dependent diabetes mellitus With neurological complications	E114	19	Diagnoses - ICD10
			Non-insulin-dependent diabetes mellitus With ophthalmic complications	E113	19	Diagnoses - ICD10
			Non-insulin-dependent diabetes mellitus With renal complications	E112	19	Diagnoses - ICD10
			Non-insulin-dependent diabetes mellitus With ketoacidosis	E111	19	Diagnoses - ICD10
			Non-insulin-dependent diabetes mellitus With coma	E110	19	Diagnoses - ICD10
	Diabetes Unspecified	logical or	Diabetes	1220	6	Non-cancer illness code, self-reported	20002-0.0', '20002-0.1', '20002-0.2', '20002-0.3', '20002-0.4', '20002-0.5', '20002-0.6', '20002-0.7', '20002-0.8', '20002-0.9', '20002-0.10', '20002-0.11', '20002-0.12', '20002-0.13', '20002-0.14', '20002-0.15', '20002-0.16', '20002-0.17', '20002-0.18', '20002-0.19', '20002-0.20', '20002-0.21', '20002-0.22', '20002-0.23', '20002-0.24', '20002-0.25', '20002-0.26', '20002-0.27', '20002-0.28', '20002-0.29', '20002-0.30', '20002-0.31', '20002-0.32', '20002-0.33'
			Diabetes with unspecified complications (unspecified onset)	25099	87	Diagnoses - ICD9	41271-0.0', '41271-0.1', '41271-0.2', '41271-0.3', '41271-0.4', '41271-0.5', '41271-0.6', '41271-0.7', '41271-0.8', '41271-0.9', '41271-0.10', '41271-0.11', '41271-0.12', '41271-0.13', '41271-0.14', '41271-0.15', '41271-0.16', '41271-0.17', '41271-0.18', '41271-0.19', '41271-0.20', '41271-0.21', '41271-0.22', '41271-0.23', '41271-0.24', '41271-0.25', '41271-0.26', '41271-0.27', '41271-0.28', '41271-0.29', '41271-0.30', '41271-0.31', '41271-0.32', '41271-0.33', '41271-0.34', '41271-0.35', '41271-0.36', '41271-0.37', '41271-0.38', '41271-0.39', '41271-0.40', '41271-0.41', '41271-0.42', '41271-0.43', '41271-0.44', '41271-0.45', '41271-0.46'
			Diabetes with other specified manifestations	2507	87	Diagnoses - ICD9
			Diabetes with peripheral circulatory disorders	2506	87	Diagnoses - ICD9
			Diabetes with neurological manifestations	2505	87	Diagnoses - ICD9
			Diabetes with ophthalmic manifestations	2504	87	Diagnoses - ICD9
			Diabetes with renal manifestations	2503	87	Diagnoses - ICD9
			Diabetes with coma (unspecified whether adult-onset or juvenile type)	25029	87	Diagnoses - ICD9
			Diabetes with ketoacidosis (adult/juvenile unspec.)	25019	87	Diagnoses - ICD9
			Diabetes mellitus without mention of compl. (adult/juvenile unspec.)	25009	87	Diagnoses - ICD9
			Other specified diabetes mellitus Without complications	E139	19	Diagnoses - ICD10	41270-0.0', '41270-0.1', '41270-0.2', '41270-0.3', '41270-0.4', '41270-0.5', '41270-0.6', '41270-0.7', '41270-0.8', '41270-0.9', '41270-0.10', '41270-0.11', '41270-0.12', '41270-0.13', '41270-0.14', '41270-0.15', '41270-0.16', '41270-0.17', '41270-0.18', '41270-0.19', '41270-0.20', '41270-0.21', '41270-0.22', '41270-0.23', '41270-0.24', '41270-0.25', '41270-0.26', '41270-0.27', '41270-0.28', '41270-0.29', '41270-0.30', '41270-0.31', '41270-0.32', '41270-0.33', '41270-0.34', '41270-0.35', '41270-0.36', '41270-0.37', '41270-0.38', '41270-0.39', '41270-0.40', '41270-0.41', '41270-0.42', '41270-0.43', '41270-0.44', '41270-0.45', '41270-0.46', '41270-0.47', '41270-0.48', '41270-0.49', '41270-0.50', '41270-0.51', '41270-0.52', '41270-0.53', '41270-0.54', '41270-0.55', '41270-0.56', '41270-0.57', '41270-0.58', '41270-0.59', '41270-0.60', '41270-0.61', '41270-0.62', '41270-0.63', '41270-0.64', '41270-0.65', '41270-0.66', '41270-0.67', '41270-0.68', '41270-0.69', '41270-0.70', '41270-0.71', '41270-0.72', '41270-0.73', '41270-0.74', '41270-0.75', '41270-0.76', '41270-0.77', '41270-0.78', '41270-0.79', '41270-0.80', '41270-0.81', '41270-0.82', '41270-0.83', '41270-0.84', '41270-0.85', '41270-0.86', '41270-0.87', '41270-0.88', '41270-0.89', '41270-0.90', '41270-0.91', '41270-0.92', '41270-0.93', '41270-0.94', '41270-0.95', '41270-0.96', '41270-0.97', '41270-0.98', '41270-0.99', '41270-0.100', '41270-0.101', '41270-0.102', '41270-0.103', '41270-0.104', '41270-0.105', '41270-0.106', '41270-0.107', '41270-0.108', '41270-0.109', '41270-0.110', '41270-0.111', '41270-0.112', '41270-0.113', '41270-0.114', '41270-0.115', '41270-0.116', '41270-0.117', '41270-0.118', '41270-0.119', '41270-0.120', '41270-0.121', '41270-0.122', '41270-0.123', '41270-0.124', '41270-0.125', '41270-0.126', '41270-0.127', '41270-0.128', '41270-0.129', '41270-0.130', '41270-0.131', '41270-0.132', '41270-0.133', '41270-0.134', '41270-0.135', '41270-0.136', '41270-0.137', '41270-0.138', '41270-0.139', '41270-0.140', '41270-0.141', '41270-0.142', '41270-0.143', '41270-0.144', '41270-0.145', '41270-0.146', '41270-0.147', '41270-0.148', '41270-0.149', '41270-0.150', '41270-0.151', '41270-0.152', '41270-0.153', '41270-0.154', '41270-0.155', '41270-0.156', '41270-0.157', '41270-0.158', '41270-0.159', '41270-0.160', '41270-0.161', '41270-0.162', '41270-0.163', '41270-0.164', '41270-0.165', '41270-0.166', '41270-0.167', '41270-0.168', '41270-0.169', '41270-0.170', '41270-0.171', '41270-0.172', '41270-0.173', '41270-0.174', '41270-0.175', '41270-0.176', '41270-0.177', '41270-0.178', '41270-0.179', '41270-0.180', '41270-0.181', '41270-0.182', '41270-0.183', '41270-0.184', '41270-0.185', '41270-0.186', '41270-0.187', '41270-0.188', '41270-0.189', '41270-0.190', '41270-0.191', '41270-0.192', '41270-0.193', '41270-0.194', '41270-0.195', '41270-0.196', '41270-0.197', '41270-0.198', '41270-0.199', '41270-0.200', '41270-0.201', '41270-0.202', '41270-0.203', '41270-0.204', '41270-0.205', '41270-0.206', '41270-0.207', '41270-0.208', '41270-0.209', '41270-0.210', '41270-0.211', '41270-0.212'
			Other specified diabetes mellitus With unspecified complications	E138	19	Diagnoses - ICD10
			Other specified diabetes mellitus With multiple complications	E137	19	Diagnoses - ICD10
			Other specified diabetes mellitus With other specified complications	E136	19	Diagnoses - ICD10
			Other specified diabetes mellitus With peripheral circulatory complications	E135	19	Diagnoses - ICD10
			Other specified diabetes mellitus With neurological complications	E134	19	Diagnoses - ICD10
			Other specified diabetes mellitus With ophthalmic complications	E133	19	Diagnoses - ICD10
			Other specified diabetes mellitus With renal complications	E132	19	Diagnoses - ICD10
			Other specified diabetes mellitus With ketoacidosis	E131	19	Diagnoses - ICD10
			Other specified diabetes mellitus With coma	E130	19	Diagnoses - ICD10
			Malnutrition-related diabetes mellitus Without complications	E129	19	Diagnoses - ICD10
			Malnutrition-related diabetes mellitus With unspecified complications	E128	19	Diagnoses - ICD10
			Malnutrition-related diabetes mellitus With multiple complications	E127	19	Diagnoses - ICD10
			Malnutrition-related diabetes mellitus With other specified complications	E126	19	Diagnoses - ICD10
			Malnutrition-related diabetes mellitus With peripheral circulatory complications	E125	19	Diagnoses - ICD10
			Malnutrition-related diabetes mellitus With neurological complications	E124	19	Diagnoses - ICD10
			Malnutrition-related diabetes mellitus With ophthalmic complications	E123	19	Diagnoses - ICD10
			Malnutrition-related diabetes mellitus With renal complications	E122	19	Diagnoses - ICD10
			Malnutrition-related diabetes mellitus With ketoacidosis	E121	19	Diagnoses - ICD10
			Malnutrition-related diabetes mellitus With coma	E120	19	Diagnoses - ICD10
			Diabetes diagnosed by doctor Yes	1	100349		2443-0.0
	Other Heart arrhythmias	logical or	heart arrhythmia	1077	6	Non-cancer illness code, self-reported	20002-0.0', '20002-0.1', '20002-0.2', '20002-0.3', '20002-0.4', '20002-0.5', '20002-0.6', '20002-0.7', '20002-0.8', '20002-0.9', '20002-0.10', '20002-0.11', '20002-0.12', '20002-0.13', '20002-0.14', '20002-0.15', '20002-0.16', '20002-0.17', '20002-0.18', '20002-0.19', '20002-0.20', '20002-0.21', '20002-0.22', '20002-0.23', '20002-0.24', '20002-0.25', '20002-0.26', '20002-0.27', '20002-0.28', '20002-0.29', '20002-0.30', '20002-0.31', '20002-0.32', '20002-0.33'
			irregular heart beat	1485	6	Non-cancer illness code, self-reported
			Other left bundle branch block	4263	87	Diagnoses - ICD9	41271-0.0', '41271-0.1', '41271-0.2', '41271-0.3', '41271-0.4', '41271-0.5', '41271-0.6', '41271-0.7', '41271-0.8', '41271-0.9', '41271-0.10', '41271-0.11', '41271-0.12', '41271-0.13', '41271-0.14', '41271-0.15', '41271-0.16', '41271-0.17', '41271-0.18', '41271-0.19', '41271-0.20', '41271-0.21', '41271-0.22', '41271-0.23', '41271-0.24', '41271-0.25', '41271-0.26', '41271-0.27', '41271-0.28', '41271-0.29', '41271-0.30', '41271-0.31', '41271-0.32', '41271-0.33', '41271-0.34', '41271-0.35', '41271-0.36', '41271-0.37', '41271-0.38', '41271-0.39', '41271-0.40', '41271-0.41', '41271-0.42', '41271-0.43', '41271-0.44', '41271-0.45', '41271-0.46'
			Right bundle branch block	4264	87	Diagnoses - ICD9
			Other specified heart block	4266	87	Diagnoses - ICD9
			Anomalous atrioventricular excitation	4267	87	Diagnoses - ICD9
			Conduction disorders, unspecified	4269	87	Diagnoses - ICD9
			Paroxysmal supraventricular tachycardia	4270	87	Diagnoses - ICD9
			Paroxysmal ventricular tachycardia	4271	87	Diagnoses - ICD9
			Paroxysmal tachycardia, unspecified	4272	87	Diagnoses - ICD9
			Ventricular fibrillation and flutter	4274	87	Diagnoses - ICD9
			Premature beats	4276	87	Diagnoses - ICD9
			Other specified cardiac dysrhythmias	4278	87	Diagnoses - ICD9
			Cardiac dysrhythmias, unspecified	4279	87	Diagnoses - ICD9
			Left anterior fascicular block	I444	19	Diagnoses - ICD10	41270-0.0', '41270-0.1', '41270-0.2', '41270-0.3', '41270-0.4', '41270-0.5', '41270-0.6', '41270-0.7', '41270-0.8', '41270-0.9', '41270-0.10', '41270-0.11', '41270-0.12', '41270-0.13', '41270-0.14', '41270-0.15', '41270-0.16', '41270-0.17', '41270-0.18', '41270-0.19', '41270-0.20', '41270-0.21', '41270-0.22', '41270-0.23', '41270-0.24', '41270-0.25', '41270-0.26', '41270-0.27', '41270-0.28', '41270-0.29', '41270-0.30', '41270-0.31', '41270-0.32', '41270-0.33', '41270-0.34', '41270-0.35', '41270-0.36', '41270-0.37', '41270-0.38', '41270-0.39', '41270-0.40', '41270-0.41', '41270-0.42', '41270-0.43', '41270-0.44', '41270-0.45', '41270-0.46', '41270-0.47', '41270-0.48', '41270-0.49', '41270-0.50', '41270-0.51', '41270-0.52', '41270-0.53', '41270-0.54', '41270-0.55', '41270-0.56', '41270-0.57', '41270-0.58', '41270-0.59', '41270-0.60', '41270-0.61', '41270-0.62', '41270-0.63', '41270-0.64', '41270-0.65', '41270-0.66', '41270-0.67', '41270-0.68', '41270-0.69', '41270-0.70', '41270-0.71', '41270-0.72', '41270-0.73', '41270-0.74', '41270-0.75', '41270-0.76', '41270-0.77', '41270-0.78', '41270-0.79', '41270-0.80', '41270-0.81', '41270-0.82', '41270-0.83', '41270-0.84', '41270-0.85', '41270-0.86', '41270-0.87', '41270-0.88', '41270-0.89', '41270-0.90', '41270-0.91', '41270-0.92', '41270-0.93', '41270-0.94', '41270-0.95', '41270-0.96', '41270-0.97', '41270-0.98', '41270-0.99', '41270-0.100', '41270-0.101', '41270-0.102', '41270-0.103', '41270-0.104', '41270-0.105', '41270-0.106', '41270-0.107', '41270-0.108', '41270-0.109', '41270-0.110', '41270-0.111', '41270-0.112', '41270-0.113', '41270-0.114', '41270-0.115', '41270-0.116', '41270-0.117', '41270-0.118', '41270-0.119', '41270-0.120', '41270-0.121', '41270-0.122', '41270-0.123', '41270-0.124', '41270-0.125', '41270-0.126', '41270-0.127', '41270-0.128', '41270-0.129', '41270-0.130', '41270-0.131', '41270-0.132', '41270-0.133', '41270-0.134', '41270-0.135', '41270-0.136', '41270-0.137', '41270-0.138', '41270-0.139', '41270-0.140', '41270-0.141', '41270-0.142', '41270-0.143', '41270-0.144', '41270-0.145', '41270-0.146', '41270-0.147', '41270-0.148', '41270-0.149', '41270-0.150', '41270-0.151', '41270-0.152', '41270-0.153', '41270-0.154', '41270-0.155', '41270-0.156', '41270-0.157', '41270-0.158', '41270-0.159', '41270-0.160', '41270-0.161', '41270-0.162', '41270-0.163', '41270-0.164', '41270-0.165', '41270-0.166', '41270-0.167', '41270-0.168', '41270-0.169', '41270-0.170', '41270-0.171', '41270-0.172', '41270-0.173', '41270-0.174', '41270-0.175', '41270-0.176', '41270-0.177', '41270-0.178', '41270-0.179', '41270-0.180', '41270-0.181', '41270-0.182', '41270-0.183', '41270-0.184', '41270-0.185', '41270-0.186', '41270-0.187', '41270-0.188', '41270-0.189', '41270-0.190', '41270-0.191', '41270-0.192', '41270-0.193', '41270-0.194', '41270-0.195', '41270-0.196', '41270-0.197', '41270-0.198', '41270-0.199', '41270-0.200', '41270-0.201', '41270-0.202', '41270-0.203', '41270-0.204', '41270-0.205', '41270-0.206', '41270-0.207', '41270-0.208', '41270-0.209', '41270-0.210', '41270-0.211', '41270-0.212'
			Left posterior fascicular block	I445	19	Diagnoses - ICD10
			Left bundle-branch block, unspecified	I447	19	Diagnoses - ICD10
			Right fascicular block	I450	19	Diagnoses - ICD10
			Other and unspecified right bundle-branch block	I451	19	Diagnoses - ICD10
			Bifascicular block	I452	19	Diagnoses - ICD10
			Trifascicular block	I453	19	Diagnoses - ICD10
			Nonspecific intraventricular block	I454	19	Diagnoses - ICD10
			Other specified heart block	I455	19	Diagnoses - ICD10
			Preexcitation syndrome	I456	19	Diagnoses - ICD10
			Reentry ventricular arrhythmia	I470	19	Diagnoses - ICD10
			Supraventricular tachycardia	I471	19	Diagnoses - ICD10
			Ventricular tachycardia	I472	19	Diagnoses - ICD10
			Paroxysmal tachycardia, unspecified	I479	19	Diagnoses - ICD10
			Typical atrial flutter	I483	19	Diagnoses - ICD10
			Atypical atrial flutter	I484	19	Diagnoses - ICD10
			Ventricular fibrillation and flutter	I490	19	Diagnoses - ICD10
			Atrial premature depolarisation	I491	19	Diagnoses - ICD10
	Atrial Fibrillation	logical or	Atrial Fibrillation	1471	6	Non-cancer illness code, self-reported	20002-0.0', '20002-0.1', '20002-0.2', '20002-0.3', '20002-0.4', '20002-0.5', '20002-0.6', '20002-0.7', '20002-0.8', '20002-0.9', '20002-0.10', '20002-0.11', '20002-0.12', '20002-0.13', '20002-0.14', '20002-0.15', '20002-0.16', '20002-0.17', '20002-0.18', '20002-0.19', '20002-0.20', '20002-0.21', '20002-0.22', '20002-0.23', '20002-0.24', '20002-0.25', '20002-0.26', '20002-0.27', '20002-0.28', '20002-0.29', '20002-0.30', '20002-0.31', '20002-0.32', '20002-0.33'
			Atrial fibrillation and flutter	4273	87	Diagnoses - ICD9	41271-0.0', '41271-0.1', '41271-0.2', '41271-0.3', '41271-0.4', '41271-0.5', '41271-0.6', '41271-0.7', '41271-0.8', '41271-0.9', '41271-0.10', '41271-0.11', '41271-0.12', '41271-0.13', '41271-0.14', '41271-0.15', '41271-0.16', '41271-0.17', '41271-0.18', '41271-0.19', '41271-0.20', '41271-0.21', '41271-0.22', '41271-0.23', '41271-0.24', '41271-0.25', '41271-0.26', '41271-0.27', '41271-0.28', '41271-0.29', '41271-0.30', '41271-0.31', '41271-0.32', '41271-0.33', '41271-0.34', '41271-0.35', '41271-0.36', '41271-0.37', '41271-0.38', '41271-0.39', '41271-0.40', '41271-0.41', '41271-0.42', '41271-0.43', '41271-0.44', '41271-0.45', '41271-0.46'
			Paroxysmal atrial fibrillation	I480	19	Diagnoses - ICD10	41270-0.0', '41270-0.1', '41270-0.2', '41270-0.3', '41270-0.4', '41270-0.5', '41270-0.6', '41270-0.7', '41270-0.8', '41270-0.9', '41270-0.10', '41270-0.11', '41270-0.12', '41270-0.13', '41270-0.14', '41270-0.15', '41270-0.16', '41270-0.17', '41270-0.18', '41270-0.19', '41270-0.20', '41270-0.21', '41270-0.22', '41270-0.23', '41270-0.24', '41270-0.25', '41270-0.26', '41270-0.27', '41270-0.28', '41270-0.29', '41270-0.30', '41270-0.31', '41270-0.32', '41270-0.33', '41270-0.34', '41270-0.35', '41270-0.36', '41270-0.37', '41270-0.38', '41270-0.39', '41270-0.40', '41270-0.41', '41270-0.42', '41270-0.43', '41270-0.44', '41270-0.45', '41270-0.46', '41270-0.47', '41270-0.48', '41270-0.49', '41270-0.50', '41270-0.51', '41270-0.52', '41270-0.53', '41270-0.54', '41270-0.55', '41270-0.56', '41270-0.57', '41270-0.58', '41270-0.59', '41270-0.60', '41270-0.61', '41270-0.62', '41270-0.63', '41270-0.64', '41270-0.65', '41270-0.66', '41270-0.67', '41270-0.68', '41270-0.69', '41270-0.70', '41270-0.71', '41270-0.72', '41270-0.73', '41270-0.74', '41270-0.75', '41270-0.76', '41270-0.77', '41270-0.78', '41270-0.79', '41270-0.80', '41270-0.81', '41270-0.82', '41270-0.83', '41270-0.84', '41270-0.85', '41270-0.86', '41270-0.87', '41270-0.88', '41270-0.89', '41270-0.90', '41270-0.91', '41270-0.92', '41270-0.93', '41270-0.94', '41270-0.95', '41270-0.96', '41270-0.97', '41270-0.98', '41270-0.99', '41270-0.100', '41270-0.101', '41270-0.102', '41270-0.103', '41270-0.104', '41270-0.105', '41270-0.106', '41270-0.107', '41270-0.108', '41270-0.109', '41270-0.110', '41270-0.111', '41270-0.112', '41270-0.113', '41270-0.114', '41270-0.115', '41270-0.116', '41270-0.117', '41270-0.118', '41270-0.119', '41270-0.120', '41270-0.121', '41270-0.122', '41270-0.123', '41270-0.124', '41270-0.125', '41270-0.126', '41270-0.127', '41270-0.128', '41270-0.129', '41270-0.130', '41270-0.131', '41270-0.132', '41270-0.133', '41270-0.134', '41270-0.135', '41270-0.136', '41270-0.137', '41270-0.138', '41270-0.139', '41270-0.140', '41270-0.141', '41270-0.142', '41270-0.143', '41270-0.144', '41270-0.145', '41270-0.146', '41270-0.147', '41270-0.148', '41270-0.149', '41270-0.150', '41270-0.151', '41270-0.152', '41270-0.153', '41270-0.154', '41270-0.155', '41270-0.156', '41270-0.157', '41270-0.158', '41270-0.159', '41270-0.160', '41270-0.161', '41270-0.162', '41270-0.163', '41270-0.164', '41270-0.165', '41270-0.166', '41270-0.167', '41270-0.168', '41270-0.169', '41270-0.170', '41270-0.171', '41270-0.172', '41270-0.173', '41270-0.174', '41270-0.175', '41270-0.176', '41270-0.177', '41270-0.178', '41270-0.179', '41270-0.180', '41270-0.181', '41270-0.182', '41270-0.183', '41270-0.184', '41270-0.185', '41270-0.186', '41270-0.187', '41270-0.188', '41270-0.189', '41270-0.190', '41270-0.191', '41270-0.192', '41270-0.193', '41270-0.194', '41270-0.195', '41270-0.196', '41270-0.197', '41270-0.198', '41270-0.199', '41270-0.200', '41270-0.201', '41270-0.202', '41270-0.203', '41270-0.204', '41270-0.205', '41270-0.206', '41270-0.207', '41270-0.208', '41270-0.209', '41270-0.210', '41270-0.211', '41270-0.212'
			Persistent atrial fibrillation	I481	19	Diagnoses - ICD10
			Chronic atrial fibrillation	I482	19	Diagnoses - ICD10
			Atrial fibrillation and atrial flutter, unspecified	I489	19	Diagnoses - ICD10
	Obesity	logical or	Obesity due to excess calories	E660	19	Diagnoses - ICD10	41270-0.0', '41270-0.1', '41270-0.2', '41270-0.3', '41270-0.4', '41270-0.5', '41270-0.6', '41270-0.7', '41270-0.8', '41270-0.9', '41270-0.10', '41270-0.11', '41270-0.12', '41270-0.13', '41270-0.14', '41270-0.15', '41270-0.16', '41270-0.17', '41270-0.18', '41270-0.19', '41270-0.20', '41270-0.21', '41270-0.22', '41270-0.23', '41270-0.24', '41270-0.25', '41270-0.26', '41270-0.27', '41270-0.28', '41270-0.29', '41270-0.30', '41270-0.31', '41270-0.32', '41270-0.33', '41270-0.34', '41270-0.35', '41270-0.36', '41270-0.37', '41270-0.38', '41270-0.39', '41270-0.40', '41270-0.41', '41270-0.42', '41270-0.43', '41270-0.44', '41270-0.45', '41270-0.46', '41270-0.47', '41270-0.48', '41270-0.49', '41270-0.50', '41270-0.51', '41270-0.52', '41270-0.53', '41270-0.54', '41270-0.55', '41270-0.56', '41270-0.57', '41270-0.58', '41270-0.59', '41270-0.60', '41270-0.61', '41270-0.62', '41270-0.63', '41270-0.64', '41270-0.65', '41270-0.66', '41270-0.67', '41270-0.68', '41270-0.69', '41270-0.70', '41270-0.71', '41270-0.72', '41270-0.73', '41270-0.74', '41270-0.75', '41270-0.76', '41270-0.77', '41270-0.78', '41270-0.79', '41270-0.80', '41270-0.81', '41270-0.82', '41270-0.83', '41270-0.84', '41270-0.85', '41270-0.86', '41270-0.87', '41270-0.88', '41270-0.89', '41270-0.90', '41270-0.91', '41270-0.92', '41270-0.93', '41270-0.94', '41270-0.95', '41270-0.96', '41270-0.97', '41270-0.98', '41270-0.99', '41270-0.100', '41270-0.101', '41270-0.102', '41270-0.103', '41270-0.104', '41270-0.105', '41270-0.106', '41270-0.107', '41270-0.108', '41270-0.109', '41270-0.110', '41270-0.111', '41270-0.112', '41270-0.113', '41270-0.114', '41270-0.115', '41270-0.116', '41270-0.117', '41270-0.118', '41270-0.119', '41270-0.120', '41270-0.121', '41270-0.122', '41270-0.123', '41270-0.124', '41270-0.125', '41270-0.126', '41270-0.127', '41270-0.128', '41270-0.129', '41270-0.130', '41270-0.131', '41270-0.132', '41270-0.133', '41270-0.134', '41270-0.135', '41270-0.136', '41270-0.137', '41270-0.138', '41270-0.139', '41270-0.140', '41270-0.141', '41270-0.142', '41270-0.143', '41270-0.144', '41270-0.145', '41270-0.146', '41270-0.147', '41270-0.148', '41270-0.149', '41270-0.150', '41270-0.151', '41270-0.152', '41270-0.153', '41270-0.154', '41270-0.155', '41270-0.156', '41270-0.157', '41270-0.158', '41270-0.159', '41270-0.160', '41270-0.161', '41270-0.162', '41270-0.163', '41270-0.164', '41270-0.165', '41270-0.166', '41270-0.167', '41270-0.168', '41270-0.169', '41270-0.170', '41270-0.171', '41270-0.172', '41270-0.173', '41270-0.174', '41270-0.175', '41270-0.176', '41270-0.177', '41270-0.178', '41270-0.179', '41270-0.180', '41270-0.181', '41270-0.182', '41270-0.183', '41270-0.184', '41270-0.185', '41270-0.186', '41270-0.187', '41270-0.188', '41270-0.189', '41270-0.190', '41270-0.191', '41270-0.192', '41270-0.193', '41270-0.194', '41270-0.195', '41270-0.196', '41270-0.197', '41270-0.198', '41270-0.199', '41270-0.200', '41270-0.201', '41270-0.202', '41270-0.203', '41270-0.204', '41270-0.205', '41270-0.206', '41270-0.207', '41270-0.208', '41270-0.209', '41270-0.210', '41270-0.211', '41270-0.212'
			Drug-induced obesity	E661	19	Diagnoses - ICD10
			Extreme obesity with alveolar hypoventilation	E662	19	Diagnoses - ICD10
			Other obesity	E668	19	Diagnoses - ICD10
			Obesity, unspecified	E669	19	Diagnoses - ICD10
			Obesity	2780	87	Diagnoses - ICD9	41271-0.0', '41271-0.1', '41271-0.2', '41271-0.3', '41271-0.4', '41271-0.5', '41271-0.6', '41271-0.7', '41271-0.8', '41271-0.9', '41271-0.10', '41271-0.11', '41271-0.12', '41271-0.13', '41271-0.14', '41271-0.15', '41271-0.16', '41271-0.17', '41271-0.18', '41271-0.19', '41271-0.20', '41271-0.21', '41271-0.22', '41271-0.23', '41271-0.24', '41271-0.25', '41271-0.26', '41271-0.27', '41271-0.28', '41271-0.29', '41271-0.30', '41271-0.31', '41271-0.32', '41271-0.33', '41271-0.34', '41271-0.35', '41271-0.36', '41271-0.37', '41271-0.38', '41271-0.39', '41271-0.40', '41271-0.41', '41271-0.42', '41271-0.43', '41271-0.44', '41271-0.45', '41271-0.46'
		calculated based on WHO guideline and BMI, binary	previously calculated BMI value
	Chronic Kidney Disease	we only consider stage 3-5 as the first 2 stages might be due to normal renal degeneration from ageing	CKD Stage 3	N183	19	Diagnoses - ICD10	41270-0.0', '41270-0.1', '41270-0.2', '41270-0.3', '41270-0.4', '41270-0.5', '41270-0.6', '41270-0.7', '41270-0.8', '41270-0.9', '41270-0.10', '41270-0.11', '41270-0.12', '41270-0.13', '41270-0.14', '41270-0.15', '41270-0.16', '41270-0.17', '41270-0.18', '41270-0.19', '41270-0.20', '41270-0.21', '41270-0.22', '41270-0.23', '41270-0.24', '41270-0.25', '41270-0.26', '41270-0.27', '41270-0.28', '41270-0.29', '41270-0.30', '41270-0.31', '41270-0.32', '41270-0.33', '41270-0.34', '41270-0.35', '41270-0.36', '41270-0.37', '41270-0.38', '41270-0.39', '41270-0.40', '41270-0.41', '41270-0.42', '41270-0.43', '41270-0.44', '41270-0.45', '41270-0.46', '41270-0.47', '41270-0.48', '41270-0.49', '41270-0.50', '41270-0.51', '41270-0.52', '41270-0.53', '41270-0.54', '41270-0.55', '41270-0.56', '41270-0.57', '41270-0.58', '41270-0.59', '41270-0.60', '41270-0.61', '41270-0.62', '41270-0.63', '41270-0.64', '41270-0.65', '41270-0.66', '41270-0.67', '41270-0.68', '41270-0.69', '41270-0.70', '41270-0.71', '41270-0.72', '41270-0.73', '41270-0.74', '41270-0.75', '41270-0.76', '41270-0.77', '41270-0.78', '41270-0.79', '41270-0.80', '41270-0.81', '41270-0.82', '41270-0.83', '41270-0.84', '41270-0.85', '41270-0.86', '41270-0.87', '41270-0.88', '41270-0.89', '41270-0.90', '41270-0.91', '41270-0.92', '41270-0.93', '41270-0.94', '41270-0.95', '41270-0.96', '41270-0.97', '41270-0.98', '41270-0.99', '41270-0.100', '41270-0.101', '41270-0.102', '41270-0.103', '41270-0.104', '41270-0.105', '41270-0.106', '41270-0.107', '41270-0.108', '41270-0.109', '41270-0.110', '41270-0.111', '41270-0.112', '41270-0.113', '41270-0.114', '41270-0.115', '41270-0.116', '41270-0.117', '41270-0.118', '41270-0.119', '41270-0.120', '41270-0.121', '41270-0.122', '41270-0.123', '41270-0.124', '41270-0.125', '41270-0.126', '41270-0.127', '41270-0.128', '41270-0.129', '41270-0.130', '41270-0.131', '41270-0.132', '41270-0.133', '41270-0.134', '41270-0.135', '41270-0.136', '41270-0.137', '41270-0.138', '41270-0.139', '41270-0.140', '41270-0.141', '41270-0.142', '41270-0.143', '41270-0.144', '41270-0.145', '41270-0.146', '41270-0.147', '41270-0.148', '41270-0.149', '41270-0.150', '41270-0.151', '41270-0.152', '41270-0.153', '41270-0.154', '41270-0.155', '41270-0.156', '41270-0.157', '41270-0.158', '41270-0.159', '41270-0.160', '41270-0.161', '41270-0.162', '41270-0.163', '41270-0.164', '41270-0.165', '41270-0.166', '41270-0.167', '41270-0.168', '41270-0.169', '41270-0.170', '41270-0.171', '41270-0.172', '41270-0.173', '41270-0.174', '41270-0.175', '41270-0.176', '41270-0.177', '41270-0.178', '41270-0.179', '41270-0.180', '41270-0.181', '41270-0.182', '41270-0.183', '41270-0.184', '41270-0.185', '41270-0.186', '41270-0.187', '41270-0.188', '41270-0.189', '41270-0.190', '41270-0.191', '41270-0.192', '41270-0.193', '41270-0.194', '41270-0.195', '41270-0.196', '41270-0.197', '41270-0.198', '41270-0.199', '41270-0.200', '41270-0.201', '41270-0.202', '41270-0.203', '41270-0.204', '41270-0.205', '41270-0.206', '41270-0.207', '41270-0.208', '41270-0.209', '41270-0.210', '41270-0.211', '41270-0.212'
			CKD Stage 4	N184	19	Diagnoses - ICD10
			CKD Stage 5	N185	19	Diagnoses - ICD10
	Migraines		Migraine	1265	6	Non-cancer illness code, self-reported	20002-0.0', '20002-0.1', '20002-0.2', '20002-0.3', '20002-0.4', '20002-0.5', '20002-0.6', '20002-0.7', '20002-0.8', '20002-0.9', '20002-0.10', '20002-0.11', '20002-0.12', '20002-0.13', '20002-0.14', '20002-0.15', '20002-0.16', '20002-0.17', '20002-0.18', '20002-0.19', '20002-0.20', '20002-0.21', '20002-0.22', '20002-0.23', '20002-0.24', '20002-0.25', '20002-0.26', '20002-0.27', '20002-0.28', '20002-0.29', '20002-0.30', '20002-0.31', '20002-0.32', '20002-0.33'
			Migraine, unspecified	G439	19	Diagnoses - ICD10	41270-0.0', '41270-0.1', '41270-0.2', '41270-0.3', '41270-0.4', '41270-0.5', '41270-0.6', '41270-0.7', '41270-0.8', '41270-0.9', '41270-0.10', '41270-0.11', '41270-0.12', '41270-0.13', '41270-0.14', '41270-0.15', '41270-0.16', '41270-0.17', '41270-0.18', '41270-0.19', '41270-0.20', '41270-0.21', '41270-0.22', '41270-0.23', '41270-0.24', '41270-0.25', '41270-0.26', '41270-0.27', '41270-0.28', '41270-0.29', '41270-0.30', '41270-0.31', '41270-0.32', '41270-0.33', '41270-0.34', '41270-0.35', '41270-0.36', '41270-0.37', '41270-0.38', '41270-0.39', '41270-0.40', '41270-0.41', '41270-0.42', '41270-0.43', '41270-0.44', '41270-0.45', '41270-0.46', '41270-0.47', '41270-0.48', '41270-0.49', '41270-0.50', '41270-0.51', '41270-0.52', '41270-0.53', '41270-0.54', '41270-0.55', '41270-0.56', '41270-0.57', '41270-0.58', '41270-0.59', '41270-0.60', '41270-0.61', '41270-0.62', '41270-0.63', '41270-0.64', '41270-0.65', '41270-0.66', '41270-0.67', '41270-0.68', '41270-0.69', '41270-0.70', '41270-0.71', '41270-0.72', '41270-0.73', '41270-0.74', '41270-0.75', '41270-0.76', '41270-0.77', '41270-0.78', '41270-0.79', '41270-0.80', '41270-0.81', '41270-0.82', '41270-0.83', '41270-0.84', '41270-0.85', '41270-0.86', '41270-0.87', '41270-0.88', '41270-0.89', '41270-0.90', '41270-0.91', '41270-0.92', '41270-0.93', '41270-0.94', '41270-0.95', '41270-0.96', '41270-0.97', '41270-0.98', '41270-0.99', '41270-0.100', '41270-0.101', '41270-0.102', '41270-0.103', '41270-0.104', '41270-0.105', '41270-0.106', '41270-0.107', '41270-0.108', '41270-0.109', '41270-0.110', '41270-0.111', '41270-0.112', '41270-0.113', '41270-0.114', '41270-0.115', '41270-0.116', '41270-0.117', '41270-0.118', '41270-0.119', '41270-0.120', '41270-0.121', '41270-0.122', '41270-0.123', '41270-0.124', '41270-0.125', '41270-0.126', '41270-0.127', '41270-0.128', '41270-0.129', '41270-0.130', '41270-0.131', '41270-0.132', '41270-0.133', '41270-0.134', '41270-0.135', '41270-0.136', '41270-0.137', '41270-0.138', '41270-0.139', '41270-0.140', '41270-0.141', '41270-0.142', '41270-0.143', '41270-0.144', '41270-0.145', '41270-0.146', '41270-0.147', '41270-0.148', '41270-0.149', '41270-0.150', '41270-0.151', '41270-0.152', '41270-0.153', '41270-0.154', '41270-0.155', '41270-0.156', '41270-0.157', '41270-0.158', '41270-0.159', '41270-0.160', '41270-0.161', '41270-0.162', '41270-0.163', '41270-0.164', '41270-0.165', '41270-0.166', '41270-0.167', '41270-0.168', '41270-0.169', '41270-0.170', '41270-0.171', '41270-0.172', '41270-0.173', '41270-0.174', '41270-0.175', '41270-0.176', '41270-0.177', '41270-0.178', '41270-0.179', '41270-0.180', '41270-0.181', '41270-0.182', '41270-0.183', '41270-0.184', '41270-0.185', '41270-0.186', '41270-0.187', '41270-0.188', '41270-0.189', '41270-0.190', '41270-0.191', '41270-0.192', '41270-0.193', '41270-0.194', '41270-0.195', '41270-0.196', '41270-0.197', '41270-0.198', '41270-0.199', '41270-0.200', '41270-0.201', '41270-0.202', '41270-0.203', '41270-0.204', '41270-0.205', '41270-0.206', '41270-0.207', '41270-0.208', '41270-0.209', '41270-0.210', '41270-0.211', '41270-0.212'
			Other migraine	G438	19	Diagnoses - ICD10
			Complicated migraine	G433	19	Diagnoses - ICD10
			Migraine with aura [classical migraine]	G431	19	Diagnoses - ICD10
			Migraine, unspecified	3469	87	Diagnoses - ICD9	41271-0.0', '41271-0.1', '41271-0.2', '41271-0.3', '41271-0.4', '41271-0.5', '41271-0.6', '41271-0.7', '41271-0.8', '41271-0.9', '41271-0.10', '41271-0.11', '41271-0.12', '41271-0.13', '41271-0.14', '41271-0.15', '41271-0.16', '41271-0.17', '41271-0.18', '41271-0.19', '41271-0.20', '41271-0.21', '41271-0.22', '41271-0.23', '41271-0.24', '41271-0.25', '41271-0.26', '41271-0.27', '41271-0.28', '41271-0.29', '41271-0.30', '41271-0.31', '41271-0.32', '41271-0.33', '41271-0.34', '41271-0.35', '41271-0.36', '41271-0.37', '41271-0.38', '41271-0.39', '41271-0.40', '41271-0.41', '41271-0.42', '41271-0.43', '41271-0.44', '41271-0.45', '41271-0.46'
			Other specified migraine	3468	87	Diagnoses - ICD9
			Variants of migraine	3462	87	Diagnoses - ICD9
			Common migraine	3461	87	Diagnoses - ICD9
			Classical migraine	3460	87	Diagnoses - ICD9
	Rheumatoid Arthritis	Logical or	rheumatoid arthritis	1464	6	Non-cancer illness code, self-reported	20002-0.0', '20002-0.1', '20002-0.2', '20002-0.3', '20002-0.4', '20002-0.5', '20002-0.6', '20002-0.7', '20002-0.8', '20002-0.9', '20002-0.10', '20002-0.11', '20002-0.12', '20002-0.13', '20002-0.14', '20002-0.15', '20002-0.16', '20002-0.17', '20002-0.18', '20002-0.19', '20002-0.20', '20002-0.21', '20002-0.22', '20002-0.23', '20002-0.24', '20002-0.25', '20002-0.26', '20002-0.27', '20002-0.28', '20002-0.29', '20002-0.30', '20002-0.31', '20002-0.32', '20002-0.33'
			M05.00 Felty's syndrome (Multiple sites)	M0500	19	Diagnoses - ICD10	41270-0.0', '41270-0.1', '41270-0.2', '41270-0.3', '41270-0.4', '41270-0.5', '41270-0.6', '41270-0.7', '41270-0.8', '41270-0.9', '41270-0.10', '41270-0.11', '41270-0.12', '41270-0.13', '41270-0.14', '41270-0.15', '41270-0.16', '41270-0.17', '41270-0.18', '41270-0.19', '41270-0.20', '41270-0.21', '41270-0.22', '41270-0.23', '41270-0.24', '41270-0.25', '41270-0.26', '41270-0.27', '41270-0.28', '41270-0.29', '41270-0.30', '41270-0.31', '41270-0.32', '41270-0.33', '41270-0.34', '41270-0.35', '41270-0.36', '41270-0.37', '41270-0.38', '41270-0.39', '41270-0.40', '41270-0.41', '41270-0.42', '41270-0.43', '41270-0.44', '41270-0.45', '41270-0.46', '41270-0.47', '41270-0.48', '41270-0.49', '41270-0.50', '41270-0.51', '41270-0.52', '41270-0.53', '41270-0.54', '41270-0.55', '41270-0.56', '41270-0.57', '41270-0.58', '41270-0.59', '41270-0.60', '41270-0.61', '41270-0.62', '41270-0.63', '41270-0.64', '41270-0.65', '41270-0.66', '41270-0.67', '41270-0.68', '41270-0.69', '41270-0.70', '41270-0.71', '41270-0.72', '41270-0.73', '41270-0.74', '41270-0.75', '41270-0.76', '41270-0.77', '41270-0.78', '41270-0.79', '41270-0.80', '41270-0.81', '41270-0.82', '41270-0.83', '41270-0.84', '41270-0.85', '41270-0.86', '41270-0.87', '41270-0.88', '41270-0.89', '41270-0.90', '41270-0.91', '41270-0.92', '41270-0.93', '41270-0.94', '41270-0.95', '41270-0.96', '41270-0.97', '41270-0.98', '41270-0.99', '41270-0.100', '41270-0.101', '41270-0.102', '41270-0.103', '41270-0.104', '41270-0.105', '41270-0.106', '41270-0.107', '41270-0.108', '41270-0.109', '41270-0.110', '41270-0.111', '41270-0.112', '41270-0.113', '41270-0.114', '41270-0.115', '41270-0.116', '41270-0.117', '41270-0.118', '41270-0.119', '41270-0.120', '41270-0.121', '41270-0.122', '41270-0.123', '41270-0.124', '41270-0.125', '41270-0.126', '41270-0.127', '41270-0.128', '41270-0.129', '41270-0.130', '41270-0.131', '41270-0.132', '41270-0.133', '41270-0.134', '41270-0.135', '41270-0.136', '41270-0.137', '41270-0.138', '41270-0.139', '41270-0.140', '41270-0.141', '41270-0.142', '41270-0.143', '41270-0.144', '41270-0.145', '41270-0.146', '41270-0.147', '41270-0.148', '41270-0.149', '41270-0.150', '41270-0.151', '41270-0.152', '41270-0.153', '41270-0.154', '41270-0.155', '41270-0.156', '41270-0.157', '41270-0.158', '41270-0.159', '41270-0.160', '41270-0.161', '41270-0.162', '41270-0.163', '41270-0.164', '41270-0.165', '41270-0.166', '41270-0.167', '41270-0.168', '41270-0.169', '41270-0.170', '41270-0.171', '41270-0.172', '41270-0.173', '41270-0.174', '41270-0.175', '41270-0.176', '41270-0.177', '41270-0.178', '41270-0.179', '41270-0.180', '41270-0.181', '41270-0.182', '41270-0.183', '41270-0.184', '41270-0.185', '41270-0.186', '41270-0.187', '41270-0.188', '41270-0.189', '41270-0.190', '41270-0.191', '41270-0.192', '41270-0.193', '41270-0.194', '41270-0.195', '41270-0.196', '41270-0.197', '41270-0.198', '41270-0.199', '41270-0.200', '41270-0.201', '41270-0.202', '41270-0.203', '41270-0.204', '41270-0.205', '41270-0.206', '41270-0.207', '41270-0.208', '41270-0.209', '41270-0.210', '41270-0.211', '41270-0.212'
			M05.01 Felty's syndrome (Shoulder region)	M0501	19	Diagnoses - ICD10
			M05.02 Felty's syndrome (Upper arm)	M0502	19	Diagnoses - ICD10
			M05.03 Felty's syndrome (Forearm)	M0503	19	Diagnoses - ICD10
			M05.04 Felty's syndrome (Hand)	M0504	19	Diagnoses - ICD10
			M05.05 Felty's syndrome (Pelvic region and thigh)	M0505	19	Diagnoses - ICD10
			M05.06 Felty's syndrome (Lower leg)	M0506	19	Diagnoses - ICD10
			M05.07 Felty's syndrome (Ankle and foot)	M0507	19	Diagnoses - ICD10
			M05.08 Felty's syndrome (Other)	M0508	19	Diagnoses - ICD10
			M05.09 Felty's syndrome (Site unspecified)	M0509	19	Diagnoses - ICD10
			M05.10 Rheumatoid lung disease (Multiple sites)	M0510	19	Diagnoses - ICD10
			M05.11 Rheumatoid lung disease (Shoulder region)	M0511	19	Diagnoses - ICD10
			M05.12 Rheumatoid lung disease (Upper arm)	M0512	19	Diagnoses - ICD10
			M05.13 Rheumatoid lung disease (Forearm)	M0513	19	Diagnoses - ICD10
			M05.14 Rheumatoid lung disease (Hand)	M0514	19	Diagnoses - ICD10
			M05.15 Rheumatoid lung disease (Pelvic region and thigh)	M0515	19	Diagnoses - ICD10
			M05.16 Rheumatoid lung disease (Lower leg)	M0516	19	Diagnoses - ICD10
			M05.17 Rheumatoid lung disease (Ankle and foot)	M0517	19	Diagnoses - ICD10
			M05.18 Rheumatoid lung disease (Other)	M0518	19	Diagnoses - ICD10
			M05.19 Rheumatoid lung disease (Site unspecified)	M0519	19	Diagnoses - ICD10
			M05.20 Rheumatoid vasculitis (Multiple sites)	M0520	19	Diagnoses - ICD10
			M05.21 Rheumatoid vasculitis (Shoulder region)	M0521	19	Diagnoses - ICD10
			M05.22 Rheumatoid vasculitis (Upper arm)	M0522	19	Diagnoses - ICD10
			M05.23 Rheumatoid vasculitis (Forearm)	M0523	19	Diagnoses - ICD10
			M05.24 Rheumatoid vasculitis (Hand)	M0524	19	Diagnoses - ICD10
			M05.25 Rheumatoid vasculitis (Pelvic region and thigh)	M0525	19	Diagnoses - ICD10
			M05.26 Rheumatoid vasculitis (Lower leg)	M0526	19	Diagnoses - ICD10
			M05.27 Rheumatoid vasculitis (Ankle and foot)	M0527	19	Diagnoses - ICD10
			M05.28 Rheumatoid vasculitis (Other)	M0528	19	Diagnoses - ICD10
			M05.29 Rheumatoid vasculitis (Site unspecified)	M0529	19	Diagnoses - ICD10
			M05.30 Rheumatoid arthritis with involvement of other organs and systems (Multiple sites)	M0530	19	Diagnoses - ICD10
			M05.31 Rheumatoid arthritis with involvement of other organs and systems (Shoulder region)	M0531	19	Diagnoses - ICD10
			M05.32 Rheumatoid arthritis with involvement of other organs and systems (Upper arm)	M0532	19	Diagnoses - ICD10
			M05.33 Rheumatoid arthritis with involvement of other organs and systems (Forearm)	M0533	19	Diagnoses - ICD10
			M05.34 Rheumatoid arthritis with involvement of other organs and systems (Hand)	M0534	19	Diagnoses - ICD10
			M05.35 Rheumatoid arthritis with involvement of other organs and systems (Pelvic region and thigh)	M0535	19	Diagnoses - ICD10
			M05.36 Rheumatoid arthritis with involvement of other organs and systems (Lower leg)	M0536	19	Diagnoses - ICD10
			M05.37 Rheumatoid arthritis with involvement of other organs and systems (Ankle and foot)	M0537	19	Diagnoses - ICD10
			M05.38 Rheumatoid arthritis with involvement of other organs and systems (Other)	M0538	19	Diagnoses - ICD10
			M05.39 Rheumatoid arthritis with involvement of other organs and systems (Site unspecified)	M0539	19	Diagnoses - ICD10
			M05.80 Other seropositive rheumatoid arthritis (Multiple sites)	M0580	19	Diagnoses - ICD10
			M05.81 Other seropositive rheumatoid arthritis (Shoulder region)	M0581	19	Diagnoses - ICD10
			M05.82 Other seropositive rheumatoid arthritis (Upper arm)	M0582	19	Diagnoses - ICD10
			M05.83 Other seropositive rheumatoid arthritis (Forearm)	M0583	19	Diagnoses - ICD10
			M05.84 Other seropositive rheumatoid arthritis (Hand)	M0584	19	Diagnoses - ICD10
			M05.85 Other seropositive rheumatoid arthritis (Pelvic region and thigh)	M0585	19	Diagnoses - ICD10
			M05.86 Other seropositive rheumatoid arthritis (Lower leg)	M0586	19	Diagnoses - ICD10
			M05.87 Other seropositive rheumatoid arthritis (Ankle and foot)	M0587	19	Diagnoses - ICD10
			M05.88 Other seropositive rheumatoid arthritis (Other)	M0588	19	Diagnoses - ICD10
			M05.89 Other seropositive rheumatoid arthritis (Site unspecified)	M0589	19	Diagnoses - ICD10
			M05.90 Seropositive rheumatoid arthritis, unspecified (Multiple sites)	M0590	19	Diagnoses - ICD10
			M05.91 Seropositive rheumatoid arthritis, unspecified (Shoulder region)	M0591	19	Diagnoses - ICD10
			M05.92 Seropositive rheumatoid arthritis, unspecified (Upper arm)	M0592	19	Diagnoses - ICD10
			M05.93 Seropositive rheumatoid arthritis, unspecified (Forearm)	M0593	19	Diagnoses - ICD10
			M05.94 Seropositive rheumatoid arthritis, unspecified (Hand)	M0594	19	Diagnoses - ICD10
			M05.95 Seropositive rheumatoid arthritis, unspecified (Pelvic region and thigh)	M0595	19	Diagnoses - ICD10
			M05.96 Seropositive rheumatoid arthritis, unspecified (Lower leg)	M0596	19	Diagnoses - ICD10
			M05.97 Seropositive rheumatoid arthritis, unspecified (Ankle and foot)	M0597	19	Diagnoses - ICD10
			M05.98 Seropositive rheumatoid arthritis, unspecified (Other)	M0598	19	Diagnoses - ICD10
			M05.99 Seropositive rheumatoid arthritis, unspecified (Site unspecified)	M0599	19	Diagnoses - ICD10
			M06.00 Seronegative rheumatoid arthritis (Multiple sites)	M0600	19	Diagnoses - ICD10
			M06.01 Seronegative rheumatoid arthritis (Shoulder region)	M0601	19	Diagnoses - ICD10
			M06.02 Seronegative rheumatoid arthritis (Upper arm)	M0602	19	Diagnoses - ICD10
			M06.03 Seronegative rheumatoid arthritis (Forearm)	M0603	19	Diagnoses - ICD10
			M06.04 Seronegative rheumatoid arthritis (Hand)	M0604	19	Diagnoses - ICD10
			M06.05 Seronegative rheumatoid arthritis (Pelvic region and thigh)	M0605	19	Diagnoses - ICD10
			M06.06 Seronegative rheumatoid arthritis (Lower leg)	M0606	19	Diagnoses - ICD10
			M06.07 Seronegative rheumatoid arthritis (Ankle and foot)	M0607	19	Diagnoses - ICD10
			M06.08 Seronegative rheumatoid arthritis (Other)	M0608	19	Diagnoses - ICD10
			M06.09 Seronegative rheumatoid arthritis (Site unspecified)	M0609	19	Diagnoses - ICD10
			M06.80 Other specified rheumatoid arthritis (Multiple sites)	M0800	19	Diagnoses - ICD10
			M06.81 Other specified rheumatoid arthritis (Shoulder region)	M0801	19	Diagnoses - ICD10
			M06.82 Other specified rheumatoid arthritis (Upper arm)	M0802	19	Diagnoses - ICD10
			M06.83 Other specified rheumatoid arthritis (Forearm)	M0803	19	Diagnoses - ICD10
			M06.84 Other specified rheumatoid arthritis (Hand)	M0804	19	Diagnoses - ICD10
			M06.85 Other specified rheumatoid arthritis (Pelvic region and thigh)	M0805	19	Diagnoses - ICD10
			M06.86 Other specified rheumatoid arthritis (Lower leg)	M0806	19	Diagnoses - ICD10
			M06.87 Other specified rheumatoid arthritis (Ankle and foot)	M0807	19	Diagnoses - ICD10
			M06.88 Other specified rheumatoid arthritis (Other)	M0808	19	Diagnoses - ICD10
			M06.89 Other specified rheumatoid arthritis (Site unspecified)	M0809	19	Diagnoses - ICD10
	Systemic Lupus	Logical or	Systemic lupus erythematosus	7100	87	Diagnoses - ICD9	41271-0.0', '41271-0.1', '41271-0.2', '41271-0.3', '41271-0.4', '41271-0.5', '41271-0.6', '41271-0.7', '41271-0.8', '41271-0.9', '41271-0.10', '41271-0.11', '41271-0.12', '41271-0.13', '41271-0.14', '41271-0.15', '41271-0.16', '41271-0.17', '41271-0.18', '41271-0.19', '41271-0.20', '41271-0.21', '41271-0.22', '41271-0.23', '41271-0.24', '41271-0.25', '41271-0.26', '41271-0.27', '41271-0.28', '41271-0.29', '41271-0.30', '41271-0.31', '41271-0.32', '41271-0.33', '41271-0.34', '41271-0.35', '41271-0.36', '41271-0.37', '41271-0.38', '41271-0.39', '41271-0.40', '41271-0.41', '41271-0.42', '41271-0.43', '41271-0.44', '41271-0.45', '41271-0.46'
			Drug-induced systemic lupus erythematosus	M320	19	Diagnoses - ICD10	41270-0.0', '41270-0.1', '41270-0.2', '41270-0.3', '41270-0.4', '41270-0.5', '41270-0.6', '41270-0.7', '41270-0.8', '41270-0.9', '41270-0.10', '41270-0.11', '41270-0.12', '41270-0.13', '41270-0.14', '41270-0.15', '41270-0.16', '41270-0.17', '41270-0.18', '41270-0.19', '41270-0.20', '41270-0.21', '41270-0.22', '41270-0.23', '41270-0.24', '41270-0.25', '41270-0.26', '41270-0.27', '41270-0.28', '41270-0.29', '41270-0.30', '41270-0.31', '41270-0.32', '41270-0.33', '41270-0.34', '41270-0.35', '41270-0.36', '41270-0.37', '41270-0.38', '41270-0.39', '41270-0.40', '41270-0.41', '41270-0.42', '41270-0.43', '41270-0.44', '41270-0.45', '41270-0.46', '41270-0.47', '41270-0.48', '41270-0.49', '41270-0.50', '41270-0.51', '41270-0.52', '41270-0.53', '41270-0.54', '41270-0.55', '41270-0.56', '41270-0.57', '41270-0.58', '41270-0.59', '41270-0.60', '41270-0.61', '41270-0.62', '41270-0.63', '41270-0.64', '41270-0.65', '41270-0.66', '41270-0.67', '41270-0.68', '41270-0.69', '41270-0.70', '41270-0.71', '41270-0.72', '41270-0.73', '41270-0.74', '41270-0.75', '41270-0.76', '41270-0.77', '41270-0.78', '41270-0.79', '41270-0.80', '41270-0.81', '41270-0.82', '41270-0.83', '41270-0.84', '41270-0.85', '41270-0.86', '41270-0.87', '41270-0.88', '41270-0.89', '41270-0.90', '41270-0.91', '41270-0.92', '41270-0.93', '41270-0.94', '41270-0.95', '41270-0.96', '41270-0.97', '41270-0.98', '41270-0.99', '41270-0.100', '41270-0.101', '41270-0.102', '41270-0.103', '41270-0.104', '41270-0.105', '41270-0.106', '41270-0.107', '41270-0.108', '41270-0.109', '41270-0.110', '41270-0.111', '41270-0.112', '41270-0.113', '41270-0.114', '41270-0.115', '41270-0.116', '41270-0.117', '41270-0.118', '41270-0.119', '41270-0.120', '41270-0.121', '41270-0.122', '41270-0.123', '41270-0.124', '41270-0.125', '41270-0.126', '41270-0.127', '41270-0.128', '41270-0.129', '41270-0.130', '41270-0.131', '41270-0.132', '41270-0.133', '41270-0.134', '41270-0.135', '41270-0.136', '41270-0.137', '41270-0.138', '41270-0.139', '41270-0.140', '41270-0.141', '41270-0.142', '41270-0.143', '41270-0.144', '41270-0.145', '41270-0.146', '41270-0.147', '41270-0.148', '41270-0.149', '41270-0.150', '41270-0.151', '41270-0.152', '41270-0.153', '41270-0.154', '41270-0.155', '41270-0.156', '41270-0.157', '41270-0.158', '41270-0.159', '41270-0.160', '41270-0.161', '41270-0.162', '41270-0.163', '41270-0.164', '41270-0.165', '41270-0.166', '41270-0.167', '41270-0.168', '41270-0.169', '41270-0.170', '41270-0.171', '41270-0.172', '41270-0.173', '41270-0.174', '41270-0.175', '41270-0.176', '41270-0.177', '41270-0.178', '41270-0.179', '41270-0.180', '41270-0.181', '41270-0.182', '41270-0.183', '41270-0.184', '41270-0.185', '41270-0.186', '41270-0.187', '41270-0.188', '41270-0.189', '41270-0.190', '41270-0.191', '41270-0.192', '41270-0.193', '41270-0.194', '41270-0.195', '41270-0.196', '41270-0.197', '41270-0.198', '41270-0.199', '41270-0.200', '41270-0.201', '41270-0.202', '41270-0.203', '41270-0.204', '41270-0.205', '41270-0.206', '41270-0.207', '41270-0.208', '41270-0.209', '41270-0.210', '41270-0.211', '41270-0.212'
			Systemic lupus erythematosus with organ or system involvement	M321	19	Diagnoses - ICD10
			Other forms of systemic lupus erythematosus	M328	19	Diagnoses - ICD10
			Systemic lupus erythematosus, unspecified, Multiple sites	M3290	19	Diagnoses - ICD10
	Schizophrenia	Logical or	schizophrenia	1289	6	Non-cancer illness code, self-reported	20002-0.0', '20002-0.1', '20002-0.2', '20002-0.3', '20002-0.4', '20002-0.5', '20002-0.6', '20002-0.7', '20002-0.8', '20002-0.9', '20002-0.10', '20002-0.11', '20002-0.12', '20002-0.13', '20002-0.14', '20002-0.15', '20002-0.16', '20002-0.17', '20002-0.18', '20002-0.19', '20002-0.20', '20002-0.21', '20002-0.22', '20002-0.23', '20002-0.24', '20002-0.25', '20002-0.26', '20002-0.27', '20002-0.28', '20002-0.29', '20002-0.30', '20002-0.31', '20002-0.32', '20002-0.33'
			Schizophrenic psychosis, unspecified	2959	87	Diagnoses - ICD9	41271-0.0', '41271-0.1', '41271-0.2', '41271-0.3', '41271-0.4', '41271-0.5', '41271-0.6', '41271-0.7', '41271-0.8', '41271-0.9', '41271-0.10', '41271-0.11', '41271-0.12', '41271-0.13', '41271-0.14', '41271-0.15', '41271-0.16', '41271-0.17', '41271-0.18', '41271-0.19', '41271-0.20', '41271-0.21', '41271-0.22', '41271-0.23', '41271-0.24', '41271-0.25', '41271-0.26', '41271-0.27', '41271-0.28', '41271-0.29', '41271-0.30', '41271-0.31', '41271-0.32', '41271-0.33', '41271-0.34', '41271-0.35', '41271-0.36', '41271-0.37', '41271-0.38', '41271-0.39', '41271-0.40', '41271-0.41', '41271-0.42', '41271-0.43', '41271-0.44', '41271-0.45', '41271-0.46'
			Other specified schizophrenic psychoses	2958	87	Diagnoses - ICD9
			Schizophrenic psychosis, schizoaffective type	2957	87	Diagnoses - ICD9
			Residual schizophrenia	2956	87	Diagnoses - ICD9
			Latent schizophrenia	2955	87	Diagnoses - ICD9
			Acute schizophrenic episode	2954	87	Diagnoses - ICD9
			Schizophrenic psychosis, paranoid type	2953	87	Diagnoses - ICD9
			Schizophrenic psychosis, catatonic type	2952	87	Diagnoses - ICD9
			Schizophrenic psychosis, hebephrenic type	2951	87	Diagnoses - ICD9
			Schizophrenic psychosis, simple type	2950	87	Diagnoses - ICD9
			Schizophrenia	2	1401	Mental health problems ever diagnosed by a professional	20544-0.1, 20544-0.2, 20544-0.3, 20544-0.4, 20544-0.5, 20544-0.6, 20544-0.7, 20544-0.8, 20544-0.9, 20544-0.10, 20544-0.11, 20544-0.12, 20544-0.13, 20544-0.14, 20544-0.15, 20544-0.16
			F20.0 Paranoid schizophrenia	F200	19	Diagnoses - ICD10	41270-0.0', '41270-0.1', '41270-0.2', '41270-0.3', '41270-0.4', '41270-0.5', '41270-0.6', '41270-0.7', '41270-0.8', '41270-0.9', '41270-0.10', '41270-0.11', '41270-0.12', '41270-0.13', '41270-0.14', '41270-0.15', '41270-0.16', '41270-0.17', '41270-0.18', '41270-0.19', '41270-0.20', '41270-0.21', '41270-0.22', '41270-0.23', '41270-0.24', '41270-0.25', '41270-0.26', '41270-0.27', '41270-0.28', '41270-0.29', '41270-0.30', '41270-0.31', '41270-0.32', '41270-0.33', '41270-0.34', '41270-0.35', '41270-0.36', '41270-0.37', '41270-0.38', '41270-0.39', '41270-0.40', '41270-0.41', '41270-0.42', '41270-0.43', '41270-0.44', '41270-0.45', '41270-0.46', '41270-0.47', '41270-0.48', '41270-0.49', '41270-0.50', '41270-0.51', '41270-0.52', '41270-0.53', '41270-0.54', '41270-0.55', '41270-0.56', '41270-0.57', '41270-0.58', '41270-0.59', '41270-0.60', '41270-0.61', '41270-0.62', '41270-0.63', '41270-0.64', '41270-0.65', '41270-0.66', '41270-0.67', '41270-0.68', '41270-0.69', '41270-0.70', '41270-0.71', '41270-0.72', '41270-0.73', '41270-0.74', '41270-0.75', '41270-0.76', '41270-0.77', '41270-0.78', '41270-0.79', '41270-0.80', '41270-0.81', '41270-0.82', '41270-0.83', '41270-0.84', '41270-0.85', '41270-0.86', '41270-0.87', '41270-0.88', '41270-0.89', '41270-0.90', '41270-0.91', '41270-0.92', '41270-0.93', '41270-0.94', '41270-0.95', '41270-0.96', '41270-0.97', '41270-0.98', '41270-0.99', '41270-0.100', '41270-0.101', '41270-0.102', '41270-0.103', '41270-0.104', '41270-0.105', '41270-0.106', '41270-0.107', '41270-0.108', '41270-0.109', '41270-0.110', '41270-0.111', '41270-0.112', '41270-0.113', '41270-0.114', '41270-0.115', '41270-0.116', '41270-0.117', '41270-0.118', '41270-0.119', '41270-0.120', '41270-0.121', '41270-0.122', '41270-0.123', '41270-0.124', '41270-0.125', '41270-0.126', '41270-0.127', '41270-0.128', '41270-0.129', '41270-0.130', '41270-0.131', '41270-0.132', '41270-0.133', '41270-0.134', '41270-0.135', '41270-0.136', '41270-0.137', '41270-0.138', '41270-0.139', '41270-0.140', '41270-0.141', '41270-0.142', '41270-0.143', '41270-0.144', '41270-0.145', '41270-0.146', '41270-0.147', '41270-0.148', '41270-0.149', '41270-0.150', '41270-0.151', '41270-0.152', '41270-0.153', '41270-0.154', '41270-0.155', '41270-0.156', '41270-0.157', '41270-0.158', '41270-0.159', '41270-0.160', '41270-0.161', '41270-0.162', '41270-0.163', '41270-0.164', '41270-0.165', '41270-0.166', '41270-0.167', '41270-0.168', '41270-0.169', '41270-0.170', '41270-0.171', '41270-0.172', '41270-0.173', '41270-0.174', '41270-0.175', '41270-0.176', '41270-0.177', '41270-0.178', '41270-0.179', '41270-0.180', '41270-0.181', '41270-0.182', '41270-0.183', '41270-0.184', '41270-0.185', '41270-0.186', '41270-0.187', '41270-0.188', '41270-0.189', '41270-0.190', '41270-0.191', '41270-0.192', '41270-0.193', '41270-0.194', '41270-0.195', '41270-0.196', '41270-0.197', '41270-0.198', '41270-0.199', '41270-0.200', '41270-0.201', '41270-0.202', '41270-0.203', '41270-0.204', '41270-0.205', '41270-0.206', '41270-0.207', '41270-0.208', '41270-0.209', '41270-0.210', '41270-0.211', '41270-0.212'
			F20.1 Hebephrenic schizophrenia	F201	19	Diagnoses - ICD10
			F20.2 Catatonic schizophrenia	F202	19	Diagnoses - ICD10
			F20.3 Undifferentiated schizophrenia	F203	19	Diagnoses - ICD10
			F20.5 Residual schizophrenia	F205	19	Diagnoses - ICD10
			F20.6 Simple schizophrenia	F206	19	Diagnoses - ICD10
			F20.8 Other schizophrenia	F208	19	Diagnoses - ICD10
			F20.9 Schizophrenia, unspecified	F209	19	Diagnoses - ICD10
			F23.1 Acute polymorphic psychotic disorder with symptoms of schizophrenia	F231	19	Diagnoses - ICD10
			F23.2 Acute schizophrenia-like psychotic disorder	F232	19	Diagnoses - ICD10
	Bipolar disorder	Logical or	mania/bipolar disorder/manic depression	1291	6	Non-cancer illness code, self-reported	20002-0.0', '20002-0.1', '20002-0.2', '20002-0.3', '20002-0.4', '20002-0.5', '20002-0.6', '20002-0.7', '20002-0.8', '20002-0.9', '20002-0.10', '20002-0.11', '20002-0.12', '20002-0.13', '20002-0.14', '20002-0.15', '20002-0.16', '20002-0.17', '20002-0.18', '20002-0.19', '20002-0.20', '20002-0.21', '20002-0.22', '20002-0.23', '20002-0.24', '20002-0.25', '20002-0.26', '20002-0.27', '20002-0.28', '20002-0.29', '20002-0.30', '20002-0.31', '20002-0.32', '20002-0.33'
			Mania, hypomania, bipolar or manic-depression	10	1401	Mental health problems ever diagnosed by a professional	20544-0.1, 20544-0.2, 20544-0.3, 20544-0.4, 20544-0.5, 20544-0.6, 20544-0.7, 20544-0.8, 20544-0.9, 20544-0.10, 20544-0.11, 20544-0.12, 20544-0.13, 20544-0.14, 20544-0.15, 20544-0.16
			Bipolar Type I (Mania)	1	100694	Bipolar disorder status	20122-0.0
			Bipolar Type II (Hypomania)	2	100694	Bipolar disorder status
			Bipolar I Disorder	1	100695	Bipolar and major depression status	20126-0.0
			Bipolar II Disorder	2	100695	Bipolar and major depression status
			F31.0 Bipolar affective disorder, current episode hypomanic	F310	19	Diagnoses - ICD10	41270-0.0', '41270-0.1', '41270-0.2', '41270-0.3', '41270-0.4', '41270-0.5', '41270-0.6', '41270-0.7', '41270-0.8', '41270-0.9', '41270-0.10', '41270-0.11', '41270-0.12', '41270-0.13', '41270-0.14', '41270-0.15', '41270-0.16', '41270-0.17', '41270-0.18', '41270-0.19', '41270-0.20', '41270-0.21', '41270-0.22', '41270-0.23', '41270-0.24', '41270-0.25', '41270-0.26', '41270-0.27', '41270-0.28', '41270-0.29', '41270-0.30', '41270-0.31', '41270-0.32', '41270-0.33', '41270-0.34', '41270-0.35', '41270-0.36', '41270-0.37', '41270-0.38', '41270-0.39', '41270-0.40', '41270-0.41', '41270-0.42', '41270-0.43', '41270-0.44', '41270-0.45', '41270-0.46', '41270-0.47', '41270-0.48', '41270-0.49', '41270-0.50', '41270-0.51', '41270-0.52', '41270-0.53', '41270-0.54', '41270-0.55', '41270-0.56', '41270-0.57', '41270-0.58', '41270-0.59', '41270-0.60', '41270-0.61', '41270-0.62', '41270-0.63', '41270-0.64', '41270-0.65', '41270-0.66', '41270-0.67', '41270-0.68', '41270-0.69', '41270-0.70', '41270-0.71', '41270-0.72', '41270-0.73', '41270-0.74', '41270-0.75', '41270-0.76', '41270-0.77', '41270-0.78', '41270-0.79', '41270-0.80', '41270-0.81', '41270-0.82', '41270-0.83', '41270-0.84', '41270-0.85', '41270-0.86', '41270-0.87', '41270-0.88', '41270-0.89', '41270-0.90', '41270-0.91', '41270-0.92', '41270-0.93', '41270-0.94', '41270-0.95', '41270-0.96', '41270-0.97', '41270-0.98', '41270-0.99', '41270-0.100', '41270-0.101', '41270-0.102', '41270-0.103', '41270-0.104', '41270-0.105', '41270-0.106', '41270-0.107', '41270-0.108', '41270-0.109', '41270-0.110', '41270-0.111', '41270-0.112', '41270-0.113', '41270-0.114', '41270-0.115', '41270-0.116', '41270-0.117', '41270-0.118', '41270-0.119', '41270-0.120', '41270-0.121', '41270-0.122', '41270-0.123', '41270-0.124', '41270-0.125', '41270-0.126', '41270-0.127', '41270-0.128', '41270-0.129', '41270-0.130', '41270-0.131', '41270-0.132', '41270-0.133', '41270-0.134', '41270-0.135', '41270-0.136', '41270-0.137', '41270-0.138', '41270-0.139', '41270-0.140', '41270-0.141', '41270-0.142', '41270-0.143', '41270-0.144', '41270-0.145', '41270-0.146', '41270-0.147', '41270-0.148', '41270-0.149', '41270-0.150', '41270-0.151', '41270-0.152', '41270-0.153', '41270-0.154', '41270-0.155', '41270-0.156', '41270-0.157', '41270-0.158', '41270-0.159', '41270-0.160', '41270-0.161', '41270-0.162', '41270-0.163', '41270-0.164', '41270-0.165', '41270-0.166', '41270-0.167', '41270-0.168', '41270-0.169', '41270-0.170', '41270-0.171', '41270-0.172', '41270-0.173', '41270-0.174', '41270-0.175', '41270-0.176', '41270-0.177', '41270-0.178', '41270-0.179', '41270-0.180', '41270-0.181', '41270-0.182', '41270-0.183', '41270-0.184', '41270-0.185', '41270-0.186', '41270-0.187', '41270-0.188', '41270-0.189', '41270-0.190', '41270-0.191', '41270-0.192', '41270-0.193', '41270-0.194', '41270-0.195', '41270-0.196', '41270-0.197', '41270-0.198', '41270-0.199', '41270-0.200', '41270-0.201', '41270-0.202', '41270-0.203', '41270-0.204', '41270-0.205', '41270-0.206', '41270-0.207', '41270-0.208', '41270-0.209', '41270-0.210', '41270-0.211', '41270-0.212'
			F31.1 Bipolar affective disorder, current episode manic without psychotic symptoms	F311	19	Diagnoses - ICD10
			F31.2 Bipolar affective disorder, current episode manic with psychotic symptoms	F312	19	Diagnoses - ICD10
			F31.3 Bipolar affective disorder, current episode mild or moderate depression	F313	19	Diagnoses - ICD10
			F31.4 Bipolar affective disorder, current episode severe depression without psychotic symptoms	F314	19	Diagnoses - ICD10
			F31.5 Bipolar affective disorder, current episode severe depression with psychotic symptoms	F315	19	Diagnoses - ICD10
			F31.6 Bipolar affective disorder, current episode mixed	F316	19	Diagnoses - ICD10
			F31.7 Bipolar affective disorder, currently in remission	F317	19	Diagnoses - ICD10
			F31.8 Other bipolar affective disorders	F318	19	Diagnoses - ICD10
			F31.9 Bipolar affective disorder, unspecified	F319	19	Diagnoses - ICD10
	Depression: moderate/severe	logical or	depression	1286	6	Non-cancer illness code, self-reported	20002-0.0', '20002-0.1', '20002-0.2', '20002-0.3', '20002-0.4', '20002-0.5', '20002-0.6', '20002-0.7', '20002-0.8', '20002-0.9', '20002-0.10', '20002-0.11', '20002-0.12', '20002-0.13', '20002-0.14', '20002-0.15', '20002-0.16', '20002-0.17', '20002-0.18', '20002-0.19', '20002-0.20', '20002-0.21', '20002-0.22', '20002-0.23', '20002-0.24', '20002-0.25', '20002-0.26', '20002-0.27', '20002-0.28', '20002-0.29', '20002-0.30', '20002-0.31', '20002-0.32', '20002-0.33'
			Probable recurrent major depression (moderate): Yes	1	7		20124-0.0
			Probable recurrent major depression (severe): Yes	1	7		20125-0.0
			Probable Recurrent major depression (severe)	3	100695	Bipolar and major depression status	20126-0.0
			Probable Recurrent major depression (moderate)	4	100695	Bipolar and major depression status
	Psychosis or psychotic illness		Any other type of psychosis or psychotic illness	3	1401	Mental health problems ever diagnosed by a professional	20544-0.1, 20544-0.2, 20544-0.3, 20544-0.4, 20544-0.5, 20544-0.6, 20544-0.7, 20544-0.8, 20544-0.9, 20544-0.10, 20544-0.11, 20544-0.12, 20544-0.13, 20544-0.14, 20544-0.15, 20544-0.16
	Atypical antipsychotic medication	Logical or	aripiprazole	1141195974	4	List used by clinic nurses to code medical treatments	20003-0.0', '20003-0.1', '20003-0.2', '20003-0.3', '20003-0.4', '20003-0.5', '20003-0.6', '20003-0.7', '20003-0.8', '20003-0.9', '20003-0.10', '20003-0.11', '20003-0.12', '20003-0.13', '20003-0.14', '20003-0.15', '20003-0.16', '20003-0.17', '20003-0.18', '20003-0.19', '20003-0.20', '20003-0.21', '20003-0.22', '20003-0.23', '20003-0.24', '20003-0.25', '20003-0.26', '20003-0.27', '20003-0.28', '20003-0.29', '20003-0.30', '20003-0.31', '20003-0.32', '20003-0.33', '20003-0.34', '20003-0.35', '20003-0.36', '20003-0.37', '20003-0.38', '20003-0.39', '20003-0.40', '20003-0.41', '20003-0.42', '20003-0.43', '20003-0.44', '20003-0.45', '20003-0.46', '20003-0.47'
			abilify 5mg tablet	1141202024	4
			Clozapine	1140867420	4
			clozaril 25mg tablet	1140882320	4
			olanzapine	1140928916	4
			zyprexa 2.5mg tablet	1141167976	4
			fluoxetine	1140879540	4
			quetiapine	1141152848	4
			seroquel 25mg tablet	1141152860	4
			Risperidone	1140867444	4
			risperdal 0.5mg tablet	1141177762	4
	Diagnosis of erectile disfunction		erectile dysfunction / impotence	1518	6	Non-cancer illness code, self-reported	20002-0.0', '20002-0.1', '20002-0.2', '20002-0.3', '20002-0.4', '20002-0.5', '20002-0.6', '20002-0.7', '20002-0.8', '20002-0.9', '20002-0.10', '20002-0.11', '20002-0.12', '20002-0.13', '20002-0.14', '20002-0.15', '20002-0.16', '20002-0.17', '20002-0.18', '20002-0.19', '20002-0.20', '20002-0.21', '20002-0.22', '20002-0.23', '20002-0.24', '20002-0.25', '20002-0.26', '20002-0.27', '20002-0.28', '20002-0.29', '20002-0.30', '20002-0.31', '20002-0.32', '20002-0.33'
	Treatment for erectile disfunction	logical or	viagra 25mg tablet	1141168944	4	List used by clinic nurses to code medical treatments	20003-0.0', '20003-0.1', '20003-0.2', '20003-0.3', '20003-0.4', '20003-0.5', '20003-0.6', '20003-0.7', '20003-0.8', '20003-0.9', '20003-0.10', '20003-0.11', '20003-0.12', '20003-0.13', '20003-0.14', '20003-0.15', '20003-0.16', '20003-0.17', '20003-0.18', '20003-0.19', '20003-0.20', '20003-0.21', '20003-0.22', '20003-0.23', '20003-0.24', '20003-0.25', '20003-0.26', '20003-0.27', '20003-0.28', '20003-0.29', '20003-0.30', '20003-0.31', '20003-0.32', '20003-0.33', '20003-0.34', '20003-0.35', '20003-0.36', '20003-0.37', '20003-0.38', '20003-0.39', '20003-0.40', '20003-0.41', '20003-0.42', '20003-0.43', '20003-0.44', '20003-0.45', '20003-0.46', '20003-0.47'
			viagra 50mg tablet	1141168946	4
			viagra 100mg tablet	1141168948	4
	Insomnia	binarized	Never/rarely	1	100343		1200-0.0
			Sometimes	2	100343
			Usually	3	100343
			Do not know	-1	100343
			Prefer not to answer	-3	100343
	Sleep Apnoea	binarized	sleep apnoea	1123	6	Non-cancer illness code, self-reported	20002-0.0', '20002-0.1', '20002-0.2', '20002-0.3', '20002-0.4', '20002-0.5', '20002-0.6', '20002-0.7', '20002-0.8', '20002-0.9', '20002-0.10', '20002-0.11', '20002-0.12', '20002-0.13', '20002-0.14', '20002-0.15', '20002-0.16', '20002-0.17', '20002-0.18', '20002-0.19', '20002-0.20', '20002-0.21', '20002-0.22', '20002-0.23', '20002-0.24', '20002-0.25', '20002-0.26', '20002-0.27', '20002-0.28', '20002-0.29', '20002-0.30', '20002-0.31', '20002-0.32', '20002-0.33'
			Sleep apnoea	G473	19	Diagnoses - ICD10	41270-0.0', '41270-0.1', '41270-0.2', '41270-0.3', '41270-0.4', '41270-0.5', '41270-0.6', '41270-0.7', '41270-0.8', '41270-0.9', '41270-0.10', '41270-0.11', '41270-0.12', '41270-0.13', '41270-0.14', '41270-0.15', '41270-0.16', '41270-0.17', '41270-0.18', '41270-0.19', '41270-0.20', '41270-0.21', '41270-0.22', '41270-0.23', '41270-0.24', '41270-0.25', '41270-0.26', '41270-0.27', '41270-0.28', '41270-0.29', '41270-0.30', '41270-0.31', '41270-0.32', '41270-0.33', '41270-0.34', '41270-0.35', '41270-0.36', '41270-0.37', '41270-0.38', '41270-0.39', '41270-0.40', '41270-0.41', '41270-0.42', '41270-0.43', '41270-0.44', '41270-0.45', '41270-0.46', '41270-0.47', '41270-0.48', '41270-0.49', '41270-0.50', '41270-0.51', '41270-0.52', '41270-0.53', '41270-0.54', '41270-0.55', '41270-0.56', '41270-0.57', '41270-0.58', '41270-0.59', '41270-0.60', '41270-0.61', '41270-0.62', '41270-0.63', '41270-0.64', '41270-0.65', '41270-0.66', '41270-0.67', '41270-0.68', '41270-0.69', '41270-0.70', '41270-0.71', '41270-0.72', '41270-0.73', '41270-0.74', '41270-0.75', '41270-0.76', '41270-0.77', '41270-0.78', '41270-0.79', '41270-0.80', '41270-0.81', '41270-0.82', '41270-0.83', '41270-0.84', '41270-0.85', '41270-0.86', '41270-0.87', '41270-0.88', '41270-0.89', '41270-0.90', '41270-0.91', '41270-0.92', '41270-0.93', '41270-0.94', '41270-0.95', '41270-0.96', '41270-0.97', '41270-0.98', '41270-0.99', '41270-0.100', '41270-0.101', '41270-0.102', '41270-0.103', '41270-0.104', '41270-0.105', '41270-0.106', '41270-0.107', '41270-0.108', '41270-0.109', '41270-0.110', '41270-0.111', '41270-0.112', '41270-0.113', '41270-0.114', '41270-0.115', '41270-0.116', '41270-0.117', '41270-0.118', '41270-0.119', '41270-0.120', '41270-0.121', '41270-0.122', '41270-0.123', '41270-0.124', '41270-0.125', '41270-0.126', '41270-0.127', '41270-0.128', '41270-0.129', '41270-0.130', '41270-0.131', '41270-0.132', '41270-0.133', '41270-0.134', '41270-0.135', '41270-0.136', '41270-0.137', '41270-0.138', '41270-0.139', '41270-0.140', '41270-0.141', '41270-0.142', '41270-0.143', '41270-0.144', '41270-0.145', '41270-0.146', '41270-0.147', '41270-0.148', '41270-0.149', '41270-0.150', '41270-0.151', '41270-0.152', '41270-0.153', '41270-0.154', '41270-0.155', '41270-0.156', '41270-0.157', '41270-0.158', '41270-0.159', '41270-0.160', '41270-0.161', '41270-0.162', '41270-0.163', '41270-0.164', '41270-0.165', '41270-0.166', '41270-0.167', '41270-0.168', '41270-0.169', '41270-0.170', '41270-0.171', '41270-0.172', '41270-0.173', '41270-0.174', '41270-0.175', '41270-0.176', '41270-0.177', '41270-0.178', '41270-0.179', '41270-0.180', '41270-0.181', '41270-0.182', '41270-0.183', '41270-0.184', '41270-0.185', '41270-0.186', '41270-0.187', '41270-0.188', '41270-0.189', '41270-0.190', '41270-0.191', '41270-0.192', '41270-0.193', '41270-0.194', '41270-0.195', '41270-0.196', '41270-0.197', '41270-0.198', '41270-0.199', '41270-0.200', '41270-0.201', '41270-0.202', '41270-0.203', '41270-0.204', '41270-0.205', '41270-0.206', '41270-0.207', '41270-0.208', '41270-0.209', '41270-0.210', '41270-0.211', '41270-0.212'
	Steroid Medication	binarized	prednisone	1140868364	4	List used by clinic nurses to code medical treatments	20003-0.0', '20003-0.1', '20003-0.2', '20003-0.3', '20003-0.4', '20003-0.5', '20003-0.6', '20003-0.7', '20003-0.8', '20003-0.9', '20003-0.10', '20003-0.11', '20003-0.12', '20003-0.13', '20003-0.14', '20003-0.15', '20003-0.16', '20003-0.17', '20003-0.18', '20003-0.19', '20003-0.20', '20003-0.21', '20003-0.22', '20003-0.23', '20003-0.24', '20003-0.25', '20003-0.26', '20003-0.27', '20003-0.28', '20003-0.29', '20003-0.30', '20003-0.31', '20003-0.32', '20003-0.33', '20003-0.34', '20003-0.35', '20003-0.36', '20003-0.37', '20003-0.38', '20003-0.39', '20003-0.40', '20003-0.41', '20003-0.42', '20003-0.43', '20003-0.44', '20003-0.45', '20003-0.46', '20003-0.47'
			triamcinolone	1140868426	4
			methylprednisolone	1140874976	4
			Fludrocortisone	1140884672	4
			florinef 100mcg tablet	1140874784	4
			cortisone product	1140884704	4
			cortisone	1141173346	4
			Fludrocortisone	1140884672	4
			cortisol product	1140910484	4
			Betamethasone	1140874790	4
			dexamethasone	1140874816	4
			prednisolone	1140874930	4
			hydrocortisone	1140874896	4
			hydrocortisone product	1141157294	4
			methylprednisolone	1140874976	4
			Deflazacort	1141145782	4
Lifestyle	Stress	Logical or	Stress	1614	6	Non-cancer illness code, self-reported	20002-0.0', '20002-0.1', '20002-0.2', '20002-0.3', '20002-0.4', '20002-0.5', '20002-0.6', '20002-0.7', '20002-0.8', '20002-0.9', '20002-0.10', '20002-0.11', '20002-0.12', '20002-0.13', '20002-0.14', '20002-0.15', '20002-0.16', '20002-0.17', '20002-0.18', '20002-0.19', '20002-0.20', '20002-0.21', '20002-0.22', '20002-0.23', '20002-0.24', '20002-0.25', '20002-0.26', '20002-0.27', '20002-0.28', '20002-0.29', '20002-0.30', '20002-0.31', '20002-0.32', '20002-0.33'
			Stressful work schedule	Z563	19	Diagnoses - ICD10	41270-0.0', '41270-0.1', '41270-0.2', '41270-0.3', '41270-0.4', '41270-0.5', '41270-0.6', '41270-0.7', '41270-0.8', '41270-0.9', '41270-0.10', '41270-0.11', '41270-0.12', '41270-0.13', '41270-0.14', '41270-0.15', '41270-0.16', '41270-0.17', '41270-0.18', '41270-0.19', '41270-0.20', '41270-0.21', '41270-0.22', '41270-0.23', '41270-0.24', '41270-0.25', '41270-0.26', '41270-0.27', '41270-0.28', '41270-0.29', '41270-0.30', '41270-0.31', '41270-0.32', '41270-0.33', '41270-0.34', '41270-0.35', '41270-0.36', '41270-0.37', '41270-0.38', '41270-0.39', '41270-0.40', '41270-0.41', '41270-0.42', '41270-0.43', '41270-0.44', '41270-0.45', '41270-0.46', '41270-0.47', '41270-0.48', '41270-0.49', '41270-0.50', '41270-0.51', '41270-0.52', '41270-0.53', '41270-0.54', '41270-0.55', '41270-0.56', '41270-0.57', '41270-0.58', '41270-0.59', '41270-0.60', '41270-0.61', '41270-0.62', '41270-0.63', '41270-0.64', '41270-0.65', '41270-0.66', '41270-0.67', '41270-0.68', '41270-0.69', '41270-0.70', '41270-0.71', '41270-0.72', '41270-0.73', '41270-0.74', '41270-0.75', '41270-0.76', '41270-0.77', '41270-0.78', '41270-0.79', '41270-0.80', '41270-0.81', '41270-0.82', '41270-0.83', '41270-0.84', '41270-0.85', '41270-0.86', '41270-0.87', '41270-0.88', '41270-0.89', '41270-0.90', '41270-0.91', '41270-0.92', '41270-0.93', '41270-0.94', '41270-0.95', '41270-0.96', '41270-0.97', '41270-0.98', '41270-0.99', '41270-0.100', '41270-0.101', '41270-0.102', '41270-0.103', '41270-0.104', '41270-0.105', '41270-0.106', '41270-0.107', '41270-0.108', '41270-0.109', '41270-0.110', '41270-0.111', '41270-0.112', '41270-0.113', '41270-0.114', '41270-0.115', '41270-0.116', '41270-0.117', '41270-0.118', '41270-0.119', '41270-0.120', '41270-0.121', '41270-0.122', '41270-0.123', '41270-0.124', '41270-0.125', '41270-0.126', '41270-0.127', '41270-0.128', '41270-0.129', '41270-0.130', '41270-0.131', '41270-0.132', '41270-0.133', '41270-0.134', '41270-0.135', '41270-0.136', '41270-0.137', '41270-0.138', '41270-0.139', '41270-0.140', '41270-0.141', '41270-0.142', '41270-0.143', '41270-0.144', '41270-0.145', '41270-0.146', '41270-0.147', '41270-0.148', '41270-0.149', '41270-0.150', '41270-0.151', '41270-0.152', '41270-0.153', '41270-0.154', '41270-0.155', '41270-0.156', '41270-0.157', '41270-0.158', '41270-0.159', '41270-0.160', '41270-0.161', '41270-0.162', '41270-0.163', '41270-0.164', '41270-0.165', '41270-0.166', '41270-0.167', '41270-0.168', '41270-0.169', '41270-0.170', '41270-0.171', '41270-0.172', '41270-0.173', '41270-0.174', '41270-0.175', '41270-0.176', '41270-0.177', '41270-0.178', '41270-0.179', '41270-0.180', '41270-0.181', '41270-0.182', '41270-0.183', '41270-0.184', '41270-0.185', '41270-0.186', '41270-0.187', '41270-0.188', '41270-0.189', '41270-0.190', '41270-0.191', '41270-0.192', '41270-0.193', '41270-0.194', '41270-0.195', '41270-0.196', '41270-0.197', '41270-0.198', '41270-0.199', '41270-0.200', '41270-0.201', '41270-0.202', '41270-0.203', '41270-0.204', '41270-0.205', '41270-0.206', '41270-0.207', '41270-0.208', '41270-0.209', '41270-0.210', '41270-0.211', '41270-0.212'
			Other stressful life events affecting family and household	Z637	19	Diagnoses - ICD10
			Burn-out	Z730	19	Diagnoses - ICD10
			Stress, not elsewhere classified	Z733	19	Diagnoses - ICD10
			Financial difficulties	6	100502	Illness, injury, bereavement, stress in last 2 years
	Physical Inactivity		Reduced mobility	Z740	19	Diagnoses - ICD10	41270-0.0', '41270-0.1', '41270-0.2', '41270-0.3', '41270-0.4', '41270-0.5', '41270-0.6', '41270-0.7', '41270-0.8', '41270-0.9', '41270-0.10', '41270-0.11', '41270-0.12', '41270-0.13', '41270-0.14', '41270-0.15', '41270-0.16', '41270-0.17', '41270-0.18', '41270-0.19', '41270-0.20', '41270-0.21', '41270-0.22', '41270-0.23', '41270-0.24', '41270-0.25', '41270-0.26', '41270-0.27', '41270-0.28', '41270-0.29', '41270-0.30', '41270-0.31', '41270-0.32', '41270-0.33', '41270-0.34', '41270-0.35', '41270-0.36', '41270-0.37', '41270-0.38', '41270-0.39', '41270-0.40', '41270-0.41', '41270-0.42', '41270-0.43', '41270-0.44', '41270-0.45', '41270-0.46', '41270-0.47', '41270-0.48', '41270-0.49', '41270-0.50', '41270-0.51', '41270-0.52', '41270-0.53', '41270-0.54', '41270-0.55', '41270-0.56', '41270-0.57', '41270-0.58', '41270-0.59', '41270-0.60', '41270-0.61', '41270-0.62', '41270-0.63', '41270-0.64', '41270-0.65', '41270-0.66', '41270-0.67', '41270-0.68', '41270-0.69', '41270-0.70', '41270-0.71', '41270-0.72', '41270-0.73', '41270-0.74', '41270-0.75', '41270-0.76', '41270-0.77', '41270-0.78', '41270-0.79', '41270-0.80', '41270-0.81', '41270-0.82', '41270-0.83', '41270-0.84', '41270-0.85', '41270-0.86', '41270-0.87', '41270-0.88', '41270-0.89', '41270-0.90', '41270-0.91', '41270-0.92', '41270-0.93', '41270-0.94', '41270-0.95', '41270-0.96', '41270-0.97', '41270-0.98', '41270-0.99', '41270-0.100', '41270-0.101', '41270-0.102', '41270-0.103', '41270-0.104', '41270-0.105', '41270-0.106', '41270-0.107', '41270-0.108', '41270-0.109', '41270-0.110', '41270-0.111', '41270-0.112', '41270-0.113', '41270-0.114', '41270-0.115', '41270-0.116', '41270-0.117', '41270-0.118', '41270-0.119', '41270-0.120', '41270-0.121', '41270-0.122', '41270-0.123', '41270-0.124', '41270-0.125', '41270-0.126', '41270-0.127', '41270-0.128', '41270-0.129', '41270-0.130', '41270-0.131', '41270-0.132', '41270-0.133', '41270-0.134', '41270-0.135', '41270-0.136', '41270-0.137', '41270-0.138', '41270-0.139', '41270-0.140', '41270-0.141', '41270-0.142', '41270-0.143', '41270-0.144', '41270-0.145', '41270-0.146', '41270-0.147', '41270-0.148', '41270-0.149', '41270-0.150', '41270-0.151', '41270-0.152', '41270-0.153', '41270-0.154', '41270-0.155', '41270-0.156', '41270-0.157', '41270-0.158', '41270-0.159', '41270-0.160', '41270-0.161', '41270-0.162', '41270-0.163', '41270-0.164', '41270-0.165', '41270-0.166', '41270-0.167', '41270-0.168', '41270-0.169', '41270-0.170', '41270-0.171', '41270-0.172', '41270-0.173', '41270-0.174', '41270-0.175', '41270-0.176', '41270-0.177', '41270-0.178', '41270-0.179', '41270-0.180', '41270-0.181', '41270-0.182', '41270-0.183', '41270-0.184', '41270-0.185', '41270-0.186', '41270-0.187', '41270-0.188', '41270-0.189', '41270-0.190', '41270-0.191', '41270-0.192', '41270-0.193', '41270-0.194', '41270-0.195', '41270-0.196', '41270-0.197', '41270-0.198', '41270-0.199', '41270-0.200', '41270-0.201', '41270-0.202', '41270-0.203', '41270-0.204', '41270-0.205', '41270-0.206', '41270-0.207', '41270-0.208', '41270-0.209', '41270-0.210', '41270-0.211', '41270-0.212'
	Alcohol	cut outliers	Alcohol drinker status Current	2	90		20117-0.0
		cut outliers	Average weekly red wine intake		100291		1568-0.0
		cut outliers	Average weekly beer plus cider intake		100291		1588-0.0
		cut outliers	Average weekly spirits intake		100291		1598-0.0
		cut outliers	Average weekly fortified wine intake		100291		1608-0.0
		cut outliers	Average weekly champagne plus white wine intake		100291		1578-0.0
		binarized categories	Alcohol intake frequency		100402		1558-0.0
		binarized categories	Alcohol usually taken with meals		100416		1618-0.0
	Smoking	logical or	Smoking status: current	2	90		20116-0.0
			Yes, on most or all days	1	100347		1239-0.0
			Only occasionally	2	100347
	No. of cigarettes daily	cut outliers & add indicator column for values below 0	Number of cigarettes currently smoked daily (current cigarette smokers)		100355		3456-0.0
	Past smoker		Smoked on most or all days	1	100348		1269-0.0
			Smoked occasionally	2	100348
	Overweight	calculated based on WHO guideline and BMI, binary	previously calculated BMI value
	Waist Circumference		Waist circumference
	Social visits	binarized	Almost daily	1	100327	Frequency of friend/family visits	1031-0.0
			2-4 times a week	2	100327
			About once a week	3	100327
			About once a month	4	100327
			Once every few months	5	100327
			Never or almost never	6	100327
			No friends/family outside household	7	100327
			Do not know	-1	100327
			Prefer not to answer	-3	100327
	Social activity	binarized	Sports club or gym	1	100328	Leisure/social activities	6160-0.0', '6160-0.1', '6160-0.2', '6160-0.3', '6160-0.4'
			Pub or social club	2	100328
			Religious group	3	100328
			Adult education class	4	100328
			Other group activity	5	100328
			Prefer not to answer	-3	100328
			None of the above	-7	100328
	Walking pace	binarized	Slow pace	1	100313	Usual walking pace	924-0.0
			Steady average pace	2	100313
			Brisk pace	3	100313
			Prefer not to answer	-3	100313
			None of the above	-7	100313
	Overall health rating	binarized	Excellent	1	100508		2178-0.0
			Good	2	100508
			Fair	3	100508
			Poor	4	100508
			Do not know	-1	100508
			Prefer not to answer	-3	100508
	Above 10 min walk days/week	added indicator column for values below 0			100307	Number of days/week walked 10+ minutes	864-0.0
	Walk duration in min/day	fix outliers, add indiator column for values below 0, apply square root			100291	Duration of walks	874-0.0
	Moderate activity days/week	added indicator column for values below 0			100291	Number of days/week of moderate physical activity 10+ minutes	884-0.0
	Moderate activity duration in min/day	fix outliers, add indiator column for values below 0, apply square root			100291	Duration of moderate activity	894-0.0
	Vigorous activity days/week	added indicator column for values below 0			100291	Number of days/week of vigorous physical activity 10+ minutes	904-0.0
	Vigorous activity duration in min/day	fix outliers, add indiator column for values below 0, apply square root			100291	Duration of vigorous activity	914-0.0
	Sleep problems	binarized	Not at all	1	504	Trouble falling or staying asleep, or sleeping too much	20517-0.0
			Several days	2	504	Trouble falling or staying asleep, or sleeping too much
			More than half the days	3	504	Trouble falling or staying asleep, or sleeping too much
			Nearly every day	4	504	Trouble falling or staying asleep, or sleeping too much
			Prefer not to answer	-818	504	Trouble falling or staying asleep, or sleeping too much
	Trouble falling asleep	binarized	Yes	1	508		20533-0.0
	Too much sleep	binarized	Yes	1	508		20534-0.0
	Waking too early	binarized	Yes	1	508		20535-0.0
	Sleep duration in h/day	fix outliers, add indiator column for values below 0			100291		1160-0.0
	Day nap	binarized	Never/rarely	1	100343		1190-0.0
			Sometimes	2	100343
			Usually	3	100343
			Do not know	-1	100343
			Prefer not to answer	-3	100343
	Unhealthy sleep schedule		Personal history of unhealthy sleep-wake schedule	Z913	19	Diagnoses - ICD10	41270-0.0', '41270-0.1', '41270-0.2', '41270-0.3', '41270-0.4', '41270-0.5', '41270-0.6', '41270-0.7', '41270-0.8', '41270-0.9', '41270-0.10', '41270-0.11', '41270-0.12', '41270-0.13', '41270-0.14', '41270-0.15', '41270-0.16', '41270-0.17', '41270-0.18', '41270-0.19', '41270-0.20', '41270-0.21', '41270-0.22', '41270-0.23', '41270-0.24', '41270-0.25', '41270-0.26', '41270-0.27', '41270-0.28', '41270-0.29', '41270-0.30', '41270-0.31', '41270-0.32', '41270-0.33', '41270-0.34', '41270-0.35', '41270-0.36', '41270-0.37', '41270-0.38', '41270-0.39', '41270-0.40', '41270-0.41', '41270-0.42', '41270-0.43', '41270-0.44', '41270-0.45', '41270-0.46', '41270-0.47', '41270-0.48', '41270-0.49', '41270-0.50', '41270-0.51', '41270-0.52', '41270-0.53', '41270-0.54', '41270-0.55', '41270-0.56', '41270-0.57', '41270-0.58', '41270-0.59', '41270-0.60', '41270-0.61', '41270-0.62', '41270-0.63', '41270-0.64', '41270-0.65', '41270-0.66', '41270-0.67', '41270-0.68', '41270-0.69', '41270-0.70', '41270-0.71', '41270-0.72', '41270-0.73', '41270-0.74', '41270-0.75', '41270-0.76', '41270-0.77', '41270-0.78', '41270-0.79', '41270-0.80', '41270-0.81', '41270-0.82', '41270-0.83', '41270-0.84', '41270-0.85', '41270-0.86', '41270-0.87', '41270-0.88', '41270-0.89', '41270-0.90', '41270-0.91', '41270-0.92', '41270-0.93', '41270-0.94', '41270-0.95', '41270-0.96', '41270-0.97', '41270-0.98', '41270-0.99', '41270-0.100', '41270-0.101', '41270-0.102', '41270-0.103', '41270-0.104', '41270-0.105', '41270-0.106', '41270-0.107', '41270-0.108', '41270-0.109', '41270-0.110', '41270-0.111', '41270-0.112', '41270-0.113', '41270-0.114', '41270-0.115', '41270-0.116', '41270-0.117', '41270-0.118', '41270-0.119', '41270-0.120', '41270-0.121', '41270-0.122', '41270-0.123', '41270-0.124', '41270-0.125', '41270-0.126', '41270-0.127', '41270-0.128', '41270-0.129', '41270-0.130', '41270-0.131', '41270-0.132', '41270-0.133', '41270-0.134', '41270-0.135', '41270-0.136', '41270-0.137', '41270-0.138', '41270-0.139', '41270-0.140', '41270-0.141', '41270-0.142', '41270-0.143', '41270-0.144', '41270-0.145', '41270-0.146', '41270-0.147', '41270-0.148', '41270-0.149', '41270-0.150', '41270-0.151', '41270-0.152', '41270-0.153', '41270-0.154', '41270-0.155', '41270-0.156', '41270-0.157', '41270-0.158', '41270-0.159', '41270-0.160', '41270-0.161', '41270-0.162', '41270-0.163', '41270-0.164', '41270-0.165', '41270-0.166', '41270-0.167', '41270-0.168', '41270-0.169', '41270-0.170', '41270-0.171', '41270-0.172', '41270-0.173', '41270-0.174', '41270-0.175', '41270-0.176', '41270-0.177', '41270-0.178', '41270-0.179', '41270-0.180', '41270-0.181', '41270-0.182', '41270-0.183', '41270-0.184', '41270-0.185', '41270-0.186', '41270-0.187', '41270-0.188', '41270-0.189', '41270-0.190', '41270-0.191', '41270-0.192', '41270-0.193', '41270-0.194', '41270-0.195', '41270-0.196', '41270-0.197', '41270-0.198', '41270-0.199', '41270-0.200', '41270-0.201', '41270-0.202', '41270-0.203', '41270-0.204', '41270-0.205', '41270-0.206', '41270-0.207', '41270-0.208', '41270-0.209', '41270-0.210', '41270-0.211', '41270-0.212'
Environment	Smoking exposure home in h/week	cut outliers	Exposure to tobacco smoke at home in hours/week		100291		1269-0.0
	Smoking exposure outside in h/week	cut outliers	Exposure to tobacco smoke outside home in hours/wee		100291		1279-0.0
	Problems related to housing and economic circumstances (Poverty)	logical or	Homelessness	Z590	19	Diagnoses - ICD10	41270-0.0', '41270-0.1', '41270-0.2', '41270-0.3', '41270-0.4', '41270-0.5', '41270-0.6', '41270-0.7', '41270-0.8', '41270-0.9', '41270-0.10', '41270-0.11', '41270-0.12', '41270-0.13', '41270-0.14', '41270-0.15', '41270-0.16', '41270-0.17', '41270-0.18', '41270-0.19', '41270-0.20', '41270-0.21', '41270-0.22', '41270-0.23', '41270-0.24', '41270-0.25', '41270-0.26', '41270-0.27', '41270-0.28', '41270-0.29', '41270-0.30', '41270-0.31', '41270-0.32', '41270-0.33', '41270-0.34', '41270-0.35', '41270-0.36', '41270-0.37', '41270-0.38', '41270-0.39', '41270-0.40', '41270-0.41', '41270-0.42', '41270-0.43', '41270-0.44', '41270-0.45', '41270-0.46', '41270-0.47', '41270-0.48', '41270-0.49', '41270-0.50', '41270-0.51', '41270-0.52', '41270-0.53', '41270-0.54', '41270-0.55', '41270-0.56', '41270-0.57', '41270-0.58', '41270-0.59', '41270-0.60', '41270-0.61', '41270-0.62', '41270-0.63', '41270-0.64', '41270-0.65', '41270-0.66', '41270-0.67', '41270-0.68', '41270-0.69', '41270-0.70', '41270-0.71', '41270-0.72', '41270-0.73', '41270-0.74', '41270-0.75', '41270-0.76', '41270-0.77', '41270-0.78', '41270-0.79', '41270-0.80', '41270-0.81', '41270-0.82', '41270-0.83', '41270-0.84', '41270-0.85', '41270-0.86', '41270-0.87', '41270-0.88', '41270-0.89', '41270-0.90', '41270-0.91', '41270-0.92', '41270-0.93', '41270-0.94', '41270-0.95', '41270-0.96', '41270-0.97', '41270-0.98', '41270-0.99', '41270-0.100', '41270-0.101', '41270-0.102', '41270-0.103', '41270-0.104', '41270-0.105', '41270-0.106', '41270-0.107', '41270-0.108', '41270-0.109', '41270-0.110', '41270-0.111', '41270-0.112', '41270-0.113', '41270-0.114', '41270-0.115', '41270-0.116', '41270-0.117', '41270-0.118', '41270-0.119', '41270-0.120', '41270-0.121', '41270-0.122', '41270-0.123', '41270-0.124', '41270-0.125', '41270-0.126', '41270-0.127', '41270-0.128', '41270-0.129', '41270-0.130', '41270-0.131', '41270-0.132', '41270-0.133', '41270-0.134', '41270-0.135', '41270-0.136', '41270-0.137', '41270-0.138', '41270-0.139', '41270-0.140', '41270-0.141', '41270-0.142', '41270-0.143', '41270-0.144', '41270-0.145', '41270-0.146', '41270-0.147', '41270-0.148', '41270-0.149', '41270-0.150', '41270-0.151', '41270-0.152', '41270-0.153', '41270-0.154', '41270-0.155', '41270-0.156', '41270-0.157', '41270-0.158', '41270-0.159', '41270-0.160', '41270-0.161', '41270-0.162', '41270-0.163', '41270-0.164', '41270-0.165', '41270-0.166', '41270-0.167', '41270-0.168', '41270-0.169', '41270-0.170', '41270-0.171', '41270-0.172', '41270-0.173', '41270-0.174', '41270-0.175', '41270-0.176', '41270-0.177', '41270-0.178', '41270-0.179', '41270-0.180', '41270-0.181', '41270-0.182', '41270-0.183', '41270-0.184', '41270-0.185', '41270-0.186', '41270-0.187', '41270-0.188', '41270-0.189', '41270-0.190', '41270-0.191', '41270-0.192', '41270-0.193', '41270-0.194', '41270-0.195', '41270-0.196', '41270-0.197', '41270-0.198', '41270-0.199', '41270-0.200', '41270-0.201', '41270-0.202', '41270-0.203', '41270-0.204', '41270-0.205', '41270-0.206', '41270-0.207', '41270-0.208', '41270-0.209', '41270-0.210', '41270-0.211', '41270-0.212'
			Inadequate housing	Z591	19	Diagnoses - ICD10
			Discord with neighbours, lodgers and landlord	Z592	19	Diagnoses - ICD10
			Lack of adequate food	Z594	19	Diagnoses - ICD10
			Extreme poverty	Z595	19	Diagnoses - ICD10
			Low income	Z596	19	Diagnoses - ICD10
			Insufficient social insurance and welfare support	Z597	19	Diagnoses - ICD10
			Other problems relating to housing and economic circumstances	Z598	19	Diagnoses - ICD10
			Problem relating to housing and economic circumstances, unspecified	Z599	19	Diagnoses - ICD10
	Low Income	binarized, below 31000 GBP per month	less than £18,000/month	1	100294		738-0.0
			£18,000 to £30,999/month	2	100294
	Townsend Index						189-0.0
	Accommodation type	binarized	A house or bungalow	1	100286	Type of accommodation lived in	670-0.0
			A flat, maisonette or apartment	2	100286
			Mobile or temporary structure (i.e. caravan)	3	100286
			Sheltered accommodation	4	100286
			Care home	5	100286
			missing	0	100286
			Prefer not to answer	-3	100286
			None of the above	-7	100286
	Accommodation possession	binarized	Own outright (by you or someone in your household)	1	100287	Own or rent accommodation lived in	680-0.0
			Own with a mortgage	2	100287
			Rent - from local authority, local council, housing association	3	100287
			Rent - from private landlord or letting agency	4	100287
			Pay part rent and part mortgage (shared ownership)	5	100287
			Live in accommodation rent free	6	100287
			missing	0	100287
			Do not know	-1	100287
			Prefer not to answer	-3	100287
			None of the above	-7	100287
	Car count	adapted scale, binarized	None	1	100293	Number of vehicles in household	728-0.0
			One	2	100293
			Two	3	100293
			Three	4	100293
			Four or more	5	100293
			Do not know	-1	100293
			Prefer not to answer	-3	100293
	Commute type	binarized	Car/motor vehicle	1	100299	Transport type for commuting to job workplace	6143-0.0', '6143-0.1', '6143-0.2', '6143-0.3'
			Walk	2	100299
			Public transport	3	100299
			Cycle	4	100299
			Prefer not to answer	-3	100299
			None of the above	-7	100299
	Number in household				100291		709-0.0
	Current employment status		In paid employment or self-employed	1	100295		6142-0.0', '6142-0.1', '6142-0.2', '6142-0.3', '6142-0.4', '6142-0.5', '6142-0.6', '20119-0.0
			Retired	2	100295
			Looking after home and/or family	3	100295
			Unable to work because of sickness or disability	4	100295
			Unemployed	5	100295
			Doing unpaid or voluntary work	6	100295
			Full or part-time student	7	100295
			Prefer not to answer	-3	100295
			None of the above	-7	100295
Genetics	Family History of CVD (Familial CVD)	logical or	Family history of ischaemic heart disease	V173	87	Diagnoses - ICD9	41271-0.0', '41271-0.1', '41271-0.2', '41271-0.3', '41271-0.4', '41271-0.5', '41271-0.6', '41271-0.7', '41271-0.8', '41271-0.9', '41271-0.10', '41271-0.11', '41271-0.12', '41271-0.13', '41271-0.14', '41271-0.15', '41271-0.16', '41271-0.17', '41271-0.18', '41271-0.19', '41271-0.20', '41271-0.21', '41271-0.22', '41271-0.23', '41271-0.24', '41271-0.25', '41271-0.26', '41271-0.27', '41271-0.28', '41271-0.29', '41271-0.30', '41271-0.31', '41271-0.32', '41271-0.33', '41271-0.34', '41271-0.35', '41271-0.36', '41271-0.37', '41271-0.38', '41271-0.39', '41271-0.40', '41271-0.41', '41271-0.42', '41271-0.43', '41271-0.44', '41271-0.45', '41271-0.46'
			Family history of other cardiovascular diseases	V174	87	Diagnoses - ICD9
			Illnesses of father: Heart Disease	1	1010	Illnesses, touchscreen self-entry	20107-0.0', '20107-0.1', '20107-0.2', '20107-0.3', '20107-0.4', '20107-0.5', '20107-0.6', '20107-0.7', '20107-0.8', '20107-0.9'
			Illnesses of mother: Heart Disease	1	1010	Illnesses, touchscreen self-entry	20110-0.0', '20110-0.1', '20110-0.2', '20110-0.3', '20110-0.4', '20110-0.5', '20110-0.6', '20110-0.7', '20110-0.8', '20110-0.9', '20110-0.10'
			Illnesses of siblings: Heart Disease	1	1010	Illnesses, touchscreen self-entry	20111-0.0', '20111-0.1', '20111-0.2', '20111-0.3', '20111-0.4', '20111-0.5', '20111-0.6', '20111-0.7', '20111-0.8', '20111-0.9', '20111-0.10', '20111-0.11
	Family History of Diabetes	logical or	Family history of diabetes mellitus	Z833	19	Diagnoses - ICD10	41270-0.0', '41270-0.1', '41270-0.2', '41270-0.3', '41270-0.4', '41270-0.5', '41270-0.6', '41270-0.7', '41270-0.8', '41270-0.9', '41270-0.10', '41270-0.11', '41270-0.12', '41270-0.13', '41270-0.14', '41270-0.15', '41270-0.16', '41270-0.17', '41270-0.18', '41270-0.19', '41270-0.20', '41270-0.21', '41270-0.22', '41270-0.23', '41270-0.24', '41270-0.25', '41270-0.26', '41270-0.27', '41270-0.28', '41270-0.29', '41270-0.30', '41270-0.31', '41270-0.32', '41270-0.33', '41270-0.34', '41270-0.35', '41270-0.36', '41270-0.37', '41270-0.38', '41270-0.39', '41270-0.40', '41270-0.41', '41270-0.42', '41270-0.43', '41270-0.44', '41270-0.45', '41270-0.46', '41270-0.47', '41270-0.48', '41270-0.49', '41270-0.50', '41270-0.51', '41270-0.52', '41270-0.53', '41270-0.54', '41270-0.55', '41270-0.56', '41270-0.57', '41270-0.58', '41270-0.59', '41270-0.60', '41270-0.61', '41270-0.62', '41270-0.63', '41270-0.64', '41270-0.65', '41270-0.66', '41270-0.67', '41270-0.68', '41270-0.69', '41270-0.70', '41270-0.71', '41270-0.72', '41270-0.73', '41270-0.74', '41270-0.75', '41270-0.76', '41270-0.77', '41270-0.78', '41270-0.79', '41270-0.80', '41270-0.81', '41270-0.82', '41270-0.83', '41270-0.84', '41270-0.85', '41270-0.86', '41270-0.87', '41270-0.88', '41270-0.89', '41270-0.90', '41270-0.91', '41270-0.92', '41270-0.93', '41270-0.94', '41270-0.95', '41270-0.96', '41270-0.97', '41270-0.98', '41270-0.99', '41270-0.100', '41270-0.101', '41270-0.102', '41270-0.103', '41270-0.104', '41270-0.105', '41270-0.106', '41270-0.107', '41270-0.108', '41270-0.109', '41270-0.110', '41270-0.111', '41270-0.112', '41270-0.113', '41270-0.114', '41270-0.115', '41270-0.116', '41270-0.117', '41270-0.118', '41270-0.119', '41270-0.120', '41270-0.121', '41270-0.122', '41270-0.123', '41270-0.124', '41270-0.125', '41270-0.126', '41270-0.127', '41270-0.128', '41270-0.129', '41270-0.130', '41270-0.131', '41270-0.132', '41270-0.133', '41270-0.134', '41270-0.135', '41270-0.136', '41270-0.137', '41270-0.138', '41270-0.139', '41270-0.140', '41270-0.141', '41270-0.142', '41270-0.143', '41270-0.144', '41270-0.145', '41270-0.146', '41270-0.147', '41270-0.148', '41270-0.149', '41270-0.150', '41270-0.151', '41270-0.152', '41270-0.153', '41270-0.154', '41270-0.155', '41270-0.156', '41270-0.157', '41270-0.158', '41270-0.159', '41270-0.160', '41270-0.161', '41270-0.162', '41270-0.163', '41270-0.164', '41270-0.165', '41270-0.166', '41270-0.167', '41270-0.168', '41270-0.169', '41270-0.170', '41270-0.171', '41270-0.172', '41270-0.173', '41270-0.174', '41270-0.175', '41270-0.176', '41270-0.177', '41270-0.178', '41270-0.179', '41270-0.180', '41270-0.181', '41270-0.182', '41270-0.183', '41270-0.184', '41270-0.185', '41270-0.186', '41270-0.187', '41270-0.188', '41270-0.189', '41270-0.190', '41270-0.191', '41270-0.192', '41270-0.193', '41270-0.194', '41270-0.195', '41270-0.196', '41270-0.197', '41270-0.198', '41270-0.199', '41270-0.200', '41270-0.201', '41270-0.202', '41270-0.203', '41270-0.204', '41270-0.205', '41270-0.206', '41270-0.207', '41270-0.208', '41270-0.209', '41270-0.210', '41270-0.211', '41270-0.212'
			Family history of diabetes mellitus	V180	87	Diagnoses - ICD9	41271-0.0', '41271-0.1', '41271-0.2', '41271-0.3', '41271-0.4', '41271-0.5', '41271-0.6', '41271-0.7', '41271-0.8', '41271-0.9', '41271-0.10', '41271-0.11', '41271-0.12', '41271-0.13', '41271-0.14', '41271-0.15', '41271-0.16', '41271-0.17', '41271-0.18', '41271-0.19', '41271-0.20', '41271-0.21', '41271-0.22', '41271-0.23', '41271-0.24', '41271-0.25', '41271-0.26', '41271-0.27', '41271-0.28', '41271-0.29', '41271-0.30', '41271-0.31', '41271-0.32', '41271-0.33', '41271-0.34', '41271-0.35', '41271-0.36', '41271-0.37', '41271-0.38', '41271-0.39', '41271-0.40', '41271-0.41', '41271-0.42', '41271-0.43', '41271-0.44', '41271-0.45', '41271-0.46'
			Illnesses of father: Diabetes	9	1010	Illnesses, touchscreen self-entry	20107-0.0', '20107-0.1', '20107-0.2', '20107-0.3', '20107-0.4', '20107-0.5', '20107-0.6', '20107-0.7', '20107-0.8', '20107-0.9'
			Illnesses of mother: Diabetes	9	1010	Illnesses, touchscreen self-entry	20110-0.0', '20110-0.1', '20110-0.2', '20110-0.3', '20110-0.4', '20110-0.5', '20110-0.6', '20110-0.7', '20110-0.8', '20110-0.9', '20110-0.10'
			Illnesses of siblings: Diabetes	9	1010	Illnesses, touchscreen self-entry	20111-0.0', '20111-0.1', '20111-0.2', '20111-0.3', '20111-0.4', '20111-0.5', '20111-0.6', '20111-0.7', '20111-0.8', '20111-0.9', '20111-0.10', '20111-0.11
	Family History of High Cholesterol	zero patients, so discarded	Familial hypercholesterolaemia	27200	87	Diagnoses - ICD9	41271-0.0', '41271-0.1', '41271-0.2', '41271-0.3', '41271-0.4', '41271-0.5', '41271-0.6', '41271-0.7', '41271-0.8', '41271-0.9', '41271-0.10', '41271-0.11', '41271-0.12', '41271-0.13', '41271-0.14', '41271-0.15', '41271-0.16', '41271-0.17', '41271-0.18', '41271-0.19', '41271-0.20', '41271-0.21', '41271-0.22', '41271-0.23', '41271-0.24', '41271-0.25', '41271-0.26', '41271-0.27', '41271-0.28', '41271-0.29', '41271-0.30', '41271-0.31', '41271-0.32', '41271-0.33', '41271-0.34', '41271-0.35', '41271-0.36', '41271-0.37', '41271-0.38', '41271-0.39', '41271-0.40', '41271-0.41', '41271-0.42', '41271-0.43', '41271-0.44', '41271-0.45', '41271-0.46'
	Family History of High Blood Pressure	logical or	Illnesses of father: High blood pressure	8	1010	Illnesses, touchscreen self-entry	20107-0.0', '20107-0.1', '20107-0.2', '20107-0.3', '20107-0.4', '20107-0.5', '20107-0.6', '20107-0.7', '20107-0.8', '20107-0.9'
			Illnesses of mother: High blood pressure	8	1010	Illnesses, touchscreen self-entry	20110-0.0', '20110-0.1', '20110-0.2', '20110-0.3', '20110-0.4', '20110-0.5', '20110-0.6', '20110-0.7', '20110-0.8', '20110-0.9', '20110-0.10'
			Illnesses of siblings: High blood pressure	8	1010	Illnesses, touchscreen self-entry	20111-0.0', '20111-0.1', '20111-0.2', '20111-0.3', '20111-0.4', '20111-0.5', '20111-0.6', '20111-0.7', '20111-0.8', '20111-0.9', '20111-0.10', '20111-0.11
miscellaneous	Date lost to followup						191-0.0
